# Ultra-rare and common genetic variant analysis converge to implicate negative selection and neuronal processes in the aetiology of schizophrenia

**DOI:** 10.1101/2021.05.26.21257794

**Authors:** Wonuola A Akingbuwa, Anke R Hammerschlag, Meike Bartels, Michel G Nivard, Christel M Middeldorp

**Author notes:** **Corresponding Author:** Wonuola Akingbuwa, MSc, Department of Biological Psychology, Vrije Universiteit Amsterdam, Van der Boechorststraat 7, 1081 BT Amsterdam, the Netherlands. Jointly supervised the work (Michel G Nivard, Christel M Middeldorp).

## Abstract

Both common and rare genetic variants (minor allele frequency > 1% and < 0.1% respectively) have been implicated in the aetiology of schizophrenia. In this study, we integrate single-cell gene expression data with publicly available Genome-Wide Association Study (GWAS) and exome sequenced data in order to investigate in parallel, the enrichment of common and (ultra-)rare variants related to schizophrenia in several functionally relevant gene-sets. Four types of gene-sets were constructed 1) protein-truncating variant (PTV)-intolerant (PI) genes 2) genes expressed in brain cell types and neurons ascertained from mouse and human brain tissue 3) genes defined by synaptic function and location and 4) intersection genes, i.e., PI genes that are expressed in the human and mouse brain cell gene-sets. We show that common as well as ultra-rare schizophrenia-associated variants are overrepresented in PI genes, in excitatory neurons from the prefrontal cortex and hippocampus, medium spiny neurons, and genes enriched for synaptic processes. We also observed stronger enrichment in the intersection genes. Our findings suggest that across the allele frequency spectrum, genes and genetic variants likely to be under stringent selection, and those expressed in particular brain cell types, are involved in the same biological pathways influencing the risk for schizophrenia.

## Supplementary Tables 1-13 for "Ultra-rare and common genetic variant analysis converge to implicate negative selection and neuronal processes in the aetiology of schizophrenia" (part 1 of 3)

### Sheet: S1-gene sets
PI_genes	exPFC1	exPFC2	exCA1	exCA3	GABA1	GABA2	exDG	ASC1	ASC2	ODC1	OPC	MG	NSC	END	astrocytes_ependymal	Dopaminergic_Adult	Dopaminergic_Neuroblast	Embryonic_Dopaminergic_Neuron	Embryonic_GABAergic_Neuron	Embryonic_midbrain_nucleus_neurons	endothelial-mural	Hypothalamic_Dopaminergic_Neurons	Hypothalamic_GABAergic_Neurons	Hypothalamic_Glutamatergic_Neurons	interneurons	Medium_Spiny_Neuron	microglia	Neural_Progenitors	Neuroblasts	Oligodendrocyte_Precursor	Oligodendrocytes	Oxytocin_and_Vasopressin_Expressing_Neurons	pyramidal_CA1	pyramidal_SS	Radial_glia_like_cells	Serotonergic_Neuron	Striatal_Interneuron	Vascular_Leptomeningeal_Cells	GO_0007416	GO_0050808	SYNGO_synprocess	GO_0099536	GO_0099537	GO_0050804	GO_0007268	SYNGO_metabolism	SYNGO_presynprocess	GO_0099504	SYNGO_postsynprocess	GO_0099072	GO_0099173	GO_0060078	GO_0016079	SYNGO_translation_postsynapse	SYNGO_translation_synapse	SYNGO_translation_presynapse	GO_0099572	GO_0098794	GO_0045202	GO_0014069	GO_0098793	GO_0098839	GO_0099061	GO_0042734	GO_0099056	GO_0099055	GO_0045211	GO_0048786	GO_0048787	GO_0008021	GO_0030672	SYNGO_postsyn_ribosome	SYNGO_presyn_ribosome	PIxexPFC1	PIxexPFC2	PIxexCA1	PIxexCA3	PIxGABA1	PIxGABA2	PIxexDG	PIxASC1	PIxASC2	PIxODC1	PIxOPC	PIxMG	PIxNSC	PIxEND	PIxastrocytes_ependymal	PIxDopaminergic_Adult	PIxDopaminergic_Neuroblast	PIxEmbryonic_Dopaminergic_Neuron	PIxEmbryonic_GABAergic_Neuron	PIxEmbryonic_midbrain_nucleus	PIxendothelial_mural	PIxHypothalamic_Dopaminergic	PIxHypothalamic_GABAergic	PIxHypothalamic_Glutamatergic	PIxinterneurons	PIxMedium_Spiny_Neuron	PIxmicroglia	PIxNeural_Progenitors	PIxNeuroblasts	PIxOligodendrocyte_Precursor	PIxOligodendrocytes	PIxOxytocin_and_Vasopressin	PIxpyramidal_CA1	PIxpyramidal_SS	PIxRadial_glia_like_cells	PIxSerotonergic_Neuron	PIxStriatal_Interneuron	PIxVascular_Leptomeningeal_Cell	all_brain_expressed_genes	top_50%_brain_genes	top_20%_brain_genes	top_10%_brain_genes
AAK1	AACS	AACS	AACS	AACS	AADAT	AADAT	AACS	AAAS	AASS	AASS	AADAT	A2M	AAAS	A2M	MYOC	FGF20	PGLYRP2	BANF2	CRYGB	CAMP	CYTL1	OR6C2	BTG4	ALPI	SCGB1A1	LRRC10	TLR8	DBX1	ADH4	CASC5	HOXD8	OR9G1	OR5K3	OSTN	OR1Q1	SLC6A4	PTHLH	FAM180A	ABL1	ABL1	ABL1	ABR	ABR	ABR	ABR	ACHE	ACTB	ACTB	ADAM10	ADAM10	ADAM10	ADRB1	CACNA1B	EEF2	EEF2	RPL10A	ABL1	ABL1	ABL1	ABL1	ACTG1	ACTN2	ADCY1	ADCY8	ADCY8	ADORA1	ADORA1	ADRA2A	ADRA2A	AMPH	AMPH	RPSA	RPL10A	AAK1	ACRC	AAK1	ACTN1	AAK1	AAK1	ABHD17C	ABHD17C	ABLIM1	ABCA2	ACHE	ABCB7	ABL1	ABL1	ADCY2	ACHE	ACACA	ABCD1	ACVR2A	ABLIM1	ABLIM1	ABHD8	ABCD1	ABCD1	AAK1	ABCB7	ACAP2	ACTL6A	ABHD17C	ABCD1	ABCA2	ACHE	AAK1	ACTN1	ACTL6A	ACACA	AAK1	ABCD1	OR4F5	NOC2L	NOC2L	SDF4
ABCA2	AAK1	AAGAB	AAK1	ABCA7	AAK1	AAK1	ABCB9	AADAT	ABCA1	AATK	AASDH	AARSD1	AATF	AAMP	GTSF1L	SLC6A3	GPR141	OR4D10	OR2V2	CELA3B	EPPIN	MGAT4D	KRTAP3-1	BSPH1	CORT	SCN4B	SCIMP	WNT8B	HOXD13	GSX1	KLK6	AVP	PRLH	TNNC1	OR2F1	TPH2	AFM	SLC22A6	ADD2	ABL2	ABL2	ADCY1	ADCY1	ADCY1	ADCY1	ADAM10	ACTG1	ACTG1	ADRB1	AP2B1	ARF4	CHRM1	CACNA1E	ELAVL4	ELAVL4	RPL4	ABR	ABL2	ABL2	ABR	ADCY8	ADCY1	ADRA2A	ADORA1	ADORA1	ADORA2A	ADORA2A	APBA1	APBA1	BIN1	BIN1	RPL10A	RPL4	ACRC	ACTN1	ABHD17C	ACTR3B	ABLIM1	ACHE	ABHD8	ABLIM1	ADCY2	ABL1	ACRC	ACTR3	ACTB	ACTB	ADD3	ACSL4	ACIN1	ABHD17C	AGAP1	ACTB	ACE2	ACHE	ACHE	ACHE	ABHD8	ACAP2	ACE2	AGO1	ACIN1	ACE2	ABL1	ADAM23	ABHD17C	ACTN4	AMOT	ACVR2A	ABHD8	ABL1	OR4F29	KLHL17	ISG15	ACAP3
ABCB7	AARSD1	AARSD1	ABCA7	ABCB8	AARS2	AARS	ABHD17C	AASDH	ABCC9	ABCA2	AASS	AASDH	ABAT	ABCA1	GFAP	CHRNB3	AMBN	OR8G1	VSX2	OR5H6	RERGL	OR6C65	LY6G5C	LOC100506944	MAGEA10	ADORA2A	IFNB1	CELA3A	OR8H2	TMEM255B	HAPLN2	OXT	RETNLB	TNMD	FABP7	GCHFR	PMP2	LUM	APP	ACTB	ABR	ADCY8	ADCY8	ADCY8	ADCY8	CDH1	ADORA1	AP2B1	AP2B1	CAMK2A	SEPT7	CHRNA1	CACNB4	RPL10A	RPL10A	RPL5	ACTN2	ABR	ABR	ACTN2	ADD1	ADRA2A	ADRA2C	ADORA2A	ADORA2A	ADRA1A	ADRA1A	APP	ATP2B1	ANXA5	ANXA5	RPL4	RPL5	ACTN1	ACTR2	ACACA	ADCY9	ACRC	ACSL4	ACAP2	ADCY2	ADD3	ACSL4	AGAP1	ADAM10	ACTN4	ACTN1	AGPAT3	ADAMTS2	ACTL6A	ACVR2A	AGO4	ACTL6A	ACTA2	AGAP3	AGAP3	ARAF	ACHE	ACTN1	ADAM17	ATAD2	ACVR2A	ADAM17	ACACA	AGO2	ACAP2	ACTR3B	ANGPT1	ADNP	ACE2	ACTN4	OR4F16	HES4	SDF4	DVL1
ABCD1	ABCA10	ABCA10	ABCB8	ABCG4	ABAT	AARS2	ABHD8	AASS	ABCD2	ABCA6	ABCA3	ABCB7	ABCA5	ABCB1	LCAT	SLC39A4	AGXT	OR10W1	CXCL13	PHOX2B	CD69	OR6S1	MMP1	KCNMB3	HTR3A	GPX6	CCL24	KRT4	OR2A25	MATN4	HOXB8	FABP6	SPINK8	MYL4	LOC102723545	FEV	CRABP1	SLC6A13	ARF6	ACTG1	ACHE	ADORA2A	ADORA2A	ARRB2	ADORA2A	CNR1	AP2B1	AP1G1	ATP2B2	AP2M1	CDC42	CHRNA3	CAMK2A	RPL4	RPL4	RPL6	ADCY1	ACTB	ACHE	ADCY1	ADD2	ADRA2C	ATP2B2	ADRA1A	ADRA1A	ADRA2A	ADRA2A	ATP2B1	ATP2B2	ATP6V1B1	CLCN3	RPL5	RPL6	ACTN2	ACVR1B	ACTR3B	ADD2	ADCY1	ACVR1B	ACTN1	ADD3	AGO2	ACTN2	ALYREF	ADRBK1	AEBP2	ACTN4	AHCYL1	ADAMTS6	AFF3	AFF3	APC2	ACVR2A	ACTN1	AHCYL2	AHCYL2	ARHGAP26	ADCY1	ACTN2	AHR	ATAD5	AGO1	ADAMTS6	ACAP2	ANGPT1	ACTN1	ADCY1	ANTXR1	AGAP1	ACHE	ADAM17	SAMD11	ISG15	ACAP3	AURKAIP1
ABCE1	ABCA6	ABCA6	ABCC8	ABTB1	ABCA10	ABAT	ABLIM3	ABCA1	ABI1	ABCA8	ABCC8	ABCC10	ABCC9	ABCG1	SLC36A2	CHRNA6	MBL2	METTL21C	CLEC12B	OR4D11	OR51E2	AWAT2	MS4A3	KRTDAP	MYL1	GPR88	LYVE1	LCN9	OR6C74	FAM89A	GJB1	TEX38	SLC9A4	GK	SH2D4A	CRYBA2	LHX8	ITIH2	CBLN1	ACTN1	ACTB	ADORA2B	ADORA2B	BCR	ADORA2B	COMT	AP1G1	AMPH	CALB1	CLPTM1	DGKB	CHRNA4	CTBP2	RPL5	RPL5	RPL7	ADRA2A	ACTG1	ACTB	ADRA2A	ADD3	ATP2B2	ADGRB3	ATP1A3	ATP1A3	ADRA2C	ADRA2C	ATP2B2	ATP2B4	ATP6V1B2	CLTA	RPL6	RPL7	ACTR2	ADAM23	ACVR1B	AFF2	ADCY2	ADCY5	ACTN2	AGO2	AGPAT3	ADAM10	AMMECR1L	AEBP2	AGPAT3	ADRM1	AMOT	AGFG1	AGO4	AGAP1	APEX2	AKT1	ACTN4	AMIGO1	ANGPT1	ARHGAP6	ADCY2	ACTR2	AKAP13	ATOH8	ANO8	ADRBK1	ADAM17	APEX2	ACTR2	ADCY2	ARHGEF6	AGO1	ADAMTS6	ADAMTS2	NOC2L	AGRN	DVL1	CCNL2
ABHD17C	ABCA7	ABCA7	ABHD12	AC003102.3	ABCA5	ABCA10	ABTB1	ABCC9	ABI3BP	ABCD3	ABCD3	ABHD11	ABHD3	ABCG2	AQP4	RET	PRSS33	XKR9	LHB	OR4D5	BMX	TAS2R1	OR5AS1	OR5D18	CLNK	IDO1	CLEC4D	HIST2H3D	SEPT14	NEU4	EPT1	OR11H6	CLCNKB	TBR1	GHRHR	OR51I1	LHX6	INMT	CDH9	ADAM10	ACTG1	ADORA3	ADORA3	CDH2	ADORA3	EEF2	AMPH	BIN1	CAMK2A	CTNND1	DVL1	CHRNA7	DVL1	RPL6	RPL6	RPL7A	ADRA2C	ACTN2	ACTC1	ADRA2C	ADORA1	ADGRB3	CHRM1	ATP2B3	ATP2B3	ADRB2	ADRB2	ATP2B4	CACNA1A	ATP6V0C	CLTB	RPL7	RPL7A	ACVR1B	ADCY1	ACVR2A	AFF3	ADCY5	AES	ACTR3B	AHCYL1	AHCYL1	ADCY5	ANKIB1	AFTPH	AHCTF1	AGFG1	ANTXR1	AHR	AHCTF1	AGO4	ARHGEF7	AMOT	ADAM10	ARAF	AR	ARHGDIG	AHCYL2	ACTR3	ARHGAP25	BAZ1A	APC2	AKAP13	ADAMTS2	AR	ACTR3	ADCY9	ATAD2	AHR	ADCY1	ADAMTS6	KLHL17	C1orf159	AURKAIP1	MRPL20
ABHD8	ABCA9	ABCA9	ABHD13	AC004951.6	ABCA6	ABCB10	AC003102.3	ABCD2	ABLIM1	ABCG1	ABCG1	ABHD3	ABI3BP	ABHD17A	RNASE1	GUCY2C	TNFRSF8	TEX37	GJB3	GFRA3	ACTA2	KISS1	OR4A15	OR4F15	AKR1C3	PPP1R1B	CCL2	OR51I2	TMEM225	CSPG4	SEPP1	RUFY4	CRYM	OVOL2	SHISA3	CPA3	MSTN	IL13RA2	CHD4	ADD2	ACTN1	ADRA1A	ADRA1A	CDH11	ADRA1A	EIF4E	BIN1	ARF6	CHRM1	CTNND2	MARK2	CHRNB1	HTR1B	RPL7	RPL7	RPL8	ADRBK1	ADAM10	ACTG1	ADRBK1	ADORA2A	CHRM1	CHRM3	CACNA1B	CACNA1B	ATP2B2	ATP2B2	C1QBP	CACNA1D	ATP6V1C1	CLTC	RPL7A	RPL8	ADAM23	ADCY9	ADCY9	AGAP2	AES	AFF2	ADCY1	AHCYL2	AHCYL2	ADD1	ANKRD28	AGO2	ALKBH5	AKT1	ARHGAP5	AJAP1	AKAP13	AJAP1	ARNT2	ANK1	ADAM17	ARHGAP26	ARAF	ARID5B	AHR	ACTR3B	ARHGAP30	BEND3	APEX2	ANKRD11	ADD1	ARAF	ACTR3B	AGAP2	ATAD5	AKT1	ADCY2	ADCY5	PLEKHN1	SDF4	CCNL2	GNB1
ABL1	ABCB9	ABCB9	ABHD17C	AC005562.1	ABCA7	ABCC1	AC007092.1	ABHD17C	AC002117.1	ABHD17B	ABCG4	AC002117.1	ABL1	ABHD5	SLC4A5	NTSR1	SOST	NOBOX	CCDC152	TBX20	CTSW	SYCN	OR1S1	OR5B21	VIP	PENK	MS4A6A	OR52N2	CPVL	LRRC16B	MOG	SULT1B1	SLC9A2	SPINK13	FGFBP3	SLC6A14	GPR83	COL3A1	CRK	APBB1	ADAM10	ADRA2A	ADRA2A	CFL1	ADRA2A	EIF4EBP1	ARF6	ATP6V1B1	CHRNA1	DAG1	EPHA7	CHRNB2	KCNH1	RPL7A	RPL7A	RPL9	ADRBK2	ADCY1	ACTN2	ADRBK2	ADRA1A	CHRM3	CHRM4	CACNA1C	CACNA1C	ADGRB1	ADGRB1	CACNA1A	CACNA2D1	ATP6V1E1	GAPDH	RPL8	RPL9	ADCY1	ADD2	ADD2	AKIRIN2	AFF2	AGPAT1	ADCY9	ANAPC2	AIFM1	AGAP1	ANKRD34A	AGO4	AMBRA1	ALYREF	ARID5A	ALDH1A1	AKT1	ALDH1A1	ASIC1	APC2	AKAP13	ARHGAP6	ARHGAP26	ASIC2	AMIGO1	ADAM23	ARHGAP31	C17orf104	ARID1A	ANKRD28	ADRBK1	ARID5A	ADAM23	ANKRD34A	BAZ1A	ANKFY1	AHR	ADD3	PERM1	B3GALT6	MRPL20	GABRD
ABLIM1	ABCC5	ABCC10	ABL2	AC007092.1	ABCA9	ABCC8	AC007246.3	ABI1	AC004893.11	ABL1	ABHD10	AC009404.2	AC004540.5	ABL1	C10orf53	ALDH1A1	C19orf69	OR52L1	BTNL9	LHX4	IL27	SERPINA7	OR51G1	OR7G1	KRT73	SH3RF2	F13A1	NEUROG1	MARCO	PDGFRA	SELK	SPAM1	KLK8	UCN	PTX3	SLC22A3	CHAT	SPP1	CRKL	APOE	ADCY1	ADRB2	ADRB2	NCAN	ADRB2	ELAVL4	ATP2B3	ATP6V1B2	CHRNA3	DLG1	GHSR	CHRNB4	NPY	RPL8	RPL8	RPL10	ARF1	ADD1	ADAM10	ARF1	ADRA2A	CHRM4	CHRNA7	CACNA1E	CACNA1E	DAGLA	DAGLA	CACNA1D	CANX	ATP6V1G2	LAMP1	RPL9	RPL10	ADD2	AGAP2	AFF2	ANK3	AGPAT1	AMBRA1	AGAP2	ANGPT1	ANGPT1	AGO3	ARAF	AKAP13	ANGPT1	ANP32B	ATOH8	ANAPC2	ANO8	ANAPC1	ASXL3	ARNT2	AMOT	ARHGDIG	ARHGAP6	B4GALT6	ANK1	ADCY5	ARHGAP4	C1orf226	ARID2	ANTXR1	AGO3	ARMCX4	ADCY1	AP2A1	BMPR1A	ANKRD52	AKAP11	ADRBK1	HES4	UBE2J2	SSU72	TPRG1L
AC005358.1	ABCC8	ABCC5	AC004447.2	AC007246.3	ABCB10	ABHD14A	AC016683.6	ABI3BP	AC005562.1	AC004158.3	ABHD17A	AC016586.1	AC016747.3	ABRACL	CYP4F12	NTF3	EPS8L3	C1orf68	WT1	A1BG	DES	HIGD1C	OR4K1	PDCL2	CXCL14	SERPINA9	C5AR1	OR9Q2	TMEM239	LAD1	CLDN14	RSPO4	FIBCD1	CPA6	CGA	CCDC70	SPINK1	IGF2	CTNNB1	APP	ADCY8	ALK	ALK	DGKB	APBA1	FMR1	ATP6V1B1	ATP6V0C	CHRNA4	DLG2	GRID1	CHRND	NPY1R	RPL9	RPL9	RPL11	ATP2B2	ADD2	ADCY1	ATP2B2	ADRBK1	CHRNA7	DCC	SEPT7	CDH2	CACNA1C	CACNA1C	CACNA2D1	CDH10	ATP6V0A1	OPRD1	RPL10	RPL11	AGAP2	AMIGO1	AFF3	ANKRD11	AHR	AMIGO1	AGAP3	ANO8	ANKHD1	AGPS	ARCN1	ALG13	ANTXR1	ARAF	BCL6	ANK1	APC2	ANKRD52	ATAD5	ASH2L	ARHGAP25	ARHGEF17	ARHGDIG	BEGAIN	ANKRD34A	ADCY9	ARHGEF6	C7orf26	ASXL3	AP2A1	AGPAT3	ASIC2	ADCY2	APBB1	BNC1	APC2	AMIGO1	AGO3	ISG15	SCNN1D	MIB2	KCNAB2
AC006486.9	ABHD11	ABCC8	AC005789.11	AC008269.2	ABCB9	ABHD5	AC019118.2	ABLIM1	AC006115.3	AC004893.11	ABHD2	AC016683.6	AC018730.1	ABT1	AQP9	ROPN1	NKX2-6	PATL2	PRDM6	UTS2B	TIE1	GIPC3	TAS2R14	HCRT	HTR3B	ANKRD33	CCR1	SPAG11B	NLRP14	PMEL	CLDN11	PDYN	NEUROD6	EMX1	VEPH1	OR5A1	GDNF	ALDH1A2	DVL1	ARF1	ADD2	APBA1	APBA1	DNM1	APBA2	MTOR	ATP6V1B2	ATP6V1C1	CHRNA7	DLG3	HNRNPK	CHRNE	P2RX1	RPL10	RPL10	RPL12	ADGRB3	ADD3	ADCY8	ADGRB3	ADRBK2	DGKB	DRD3	CDH2	CDH9	CACNA1E	CACNA1E	CANX	CHRM2	ATP6AP1	OPRK1	RPL11	RPL12	AKAP6	ANKRD50	AGAP3	ANKS1B	AJAP1	ANK1	AGO1	ANTXR1	ANO8	AHR	ARID2	AP1B1	ARHGAP4	ARF4	BHLHE40	ANKRD13C	AQR	ANO8	ATP7A	ASXL3	ARHGAP29	ARX	ARHGEF17	BNC1	ARFGEF2	ADD1	ARID5A	CAD	ATAD2B	ARHGAP31	AGPS	ATG4B	ADCY9	ARF5	CAD	ARF4	ANK1	ALDH1A1	AGRN	ACAP3	GNB1	RPL22
ACACA	ABI2	ABHD11	AC007246.3	AC019118.2	ABCC5	ABI3BP	AC021860.1	AC002117.1	AC016683.6	AC007036.4	ABHD6	AC074117.10	AC021860.1	ACTB	MYOZ2	GPHA2	ACTL9	FASLG	MAB21L2	PPP1R1C	MYH11	KRT23	PRSS1	PMCH	MBD3L1	FGF3	C1QA	HIST1H3H	IAPP	SHC4	MOBP	CYP11B2	KRT79	ZAR1L	TNC	AIRE	GNA14	CYP1B1	EFNB1	ARF4	ADORA1	APBA2	APBA2	EPHA7	ARRB2	GAD1	ATP6V0C	ATP6V1E1	CHRNB1	DLG4	HSPA8	CHRNG	P2RY1	RPL11	RPL11	RPL13	BCR	ADORA1	ADD1	BCR	AP1G1	DCC	DRD5	CDH9	CHRM1	CANX	CACNA2D1	CDH10	FLOT2	CLCN3	PARK2	RPL12	RPL13	ARHGAP26	ARHGAP26	AHDC1	AP2A2	AMIGO1	ANKRD34A	AHDC1	APC	ANTXR1	AKAP6	ASIC1	AQR	ARHGAP5	ARFGEF2	BMPR1A	ANKRD34A	ARHGAP21	APC2	BACH2	ATP11C	ARHGAP31	ATP2B3	ASIC2	BRPF3	ARHGEF11	ADD2	ARID5B	CBLB	ATP11C	ARNT	ANKIB1	BCL3	ADD2	ARHGAP25	CARD11	ASH2L	ARAF	ANTXR1	RNF223	PUSL1	GABRD	ACOT7
ACAN	ABLIM2	ABHD13	AC009404.2	AC021860.1	ABCC8	ABLIM2	AC074117.10	AC004951.6	AC016747.3	AC007566.10	AC004158.3	AC093323.3	AC068620.1	ACTG1	INS	GKN1	PRSS38	POM121L2	KLK4	CFI	TAGLN	GLRA1	AGRP	CST8	OR8K5	GPR6	MRC1	HIST1H2AB	GABRR3	GPR17	TST	CPA4	SSTR4	ACTRT2	DYTN	CALCR	TACR1	COL4A6	EFNB2	ARF6	ADORA2A	ARRB2	ARRB2	EPHB1	BCR	GAD2	ATP6V1C1	ATP6V1G2	CHRNB2	DRD3	ITGA3	GABBR1	P2RY2	RPL12	RPL12	RPL15	CAMK2A	ADORA2A	ADD2	CAMK2A	AMPH	DLG2	EFNB2	CHRM1	CHRM2	CDH2	CANX	CHRM2	GABBR1	CLTA	PTPRN2	RPL13	RPL15	ARHGAP32	ARHGAP32	AJAP1	ARHGAP21	ANK1	ANKRD50	AHR	APC2	APC	AMD1	ASIC2	ARF4	ARHGAP6	ARHGAP29	BMPR1B	AP1B1	ARHGAP30	ARHGAP4	BEND4	ATP7A	ARHGAP42	ATP6V1B2	ATP6V1B2	BRS3	ARHGEF6	ADRM1	ATG4A	CBX1	ATXN7L3	ARRDC3	ANKRD28	BMP4	ADD3	ARHGAP32	CASKIN2	ASIC1	ARFGEF2	ARHGAP29	C1orf159	CPTP	PRKCZ	VAMP3
ACAP2	ABTB1	ABI2	AC016747.3	AC079354.1	ABCF3	AC004540.5	AC079922.3	AC005154.6	AC017099.3	AC012358.8	AC004447.2	AC097500.2	AC074117.10	ACTN1	TMEM212	DLK1	ANKMY1	OR1L6	WFDC9	PHOX2A	IL2RG	ACTBL2	CSN3	GIMAP7	SULT1E1	GSG1	TFEC	CKS2	OR5T3	CACNG4	ERMN	NNMT	NOV	KRT12	XCR1	IFNE	PRSS2	GPR182	ELAVL2	RHOA	ADORA2B	BCR	BCR	FYN	CAMK4	GAPDH	ATP6V1E1	ATP6V0A1	CHRNB4	DRD4	LAMA5	GABRA1	P2RY4	RPL13	RPL13	RPL17	CAMK2B	ADRA1A	ADD3	CAMK2B	BIN1	DLG4	EFNB3	CHRM2	CHRM3	CDH9	CDH2	CTBP1	GABRA2	CLTB	RAB2A	RPL15	RPL17	ARHGEF12	ARHGEF12	AKIRIN2	ARHGAP44	ANKRD34A	AP1B1	AJAP1	ARHGAP32	APC2	ANK3	ASTN1	ARHGAP4	ARIH1	ARRDC3	CCND2	AP2M1	ARHGAP35	ARHGAP42	BZW1	ATXN2L	ARID5A	ATXN7	B4GALT6	BTBD11	ARID5A	AEBP2	ATXN1L	CBX2	AUTS2	ASIC1	ANKS1B	BRS3	AGAP2	ARHGAP44	CBX1	ASIC2	ARHGAP44	ARHGAP31	TTLL10	DVL1	SKI	PARK7
ACE2	AC003102.3	ABLIM2	AC019118.2	AC090587.2	ABCG4	AC005944.2	AC091878.1	AC007566.10	AC018647.3	AC013394.2	AC007036.4	AC127904.2	AC079354.1	ACTN4	CLDN10	TACR3	KNCN	ATP6V0D2	EVX1	MSGN1	MYCT1	CA1	TGM7	HIST1H4D	KRT5	CD4	RGS1	C12orf42	OR10A6	C11orf31	UGT8	OR6X1	DRD5	MAEL	HAS2	DUOX1	NXPH2	COL1A1	EPHB2	ADGRB1	ADORA3	BDNF	BDNF	GPER1	CDH2	NEDD4	ATP6V1G2	ATP6AP1	CHRND	DRD5	MYO9A	GABRA2	SEPT5	RPL15	RPL15	RPL18	CAPZB	ADRA2A	ADORA1	CAPZB	ANXA5	DRD3	EPHA7	CHRM3	CHRM4	CHRM1	CDH9	CTBP2	GABRA3	CLTC	RAB3A	RPL17	RPL18	ARHGEF17	ARHGEF2	ANKRD11	ATG4A	ANKRD50	ARHGDIG	AKAP11	ARHGAP5	ARAF	ANKIB1	ASTN2	ARHGAP6	ARX	ASNA1	CECR2	AR	ARID3A	ASH2L	C17orf104	AUTS2	ATG4A	BEGAIN	BEGAIN	C17orf104	ARNT2	AFF3	BAZ1A	CBX5	BACH2	ASTN2	AP2A1	C17orf104	AKAP11	ARHGEF17	CBX2	ASXL3	ARHGAP5	ARHGEF6	TNFRSF18	MXRA8	RER1	ENO1
ACHE	AC004540.5	ABRACL	AC096772.6	AC124890.1	ABHD14A	AC007092.1	AC093323.3	AC009403.2	AC018737.1	AC013402.2	AC009404.2	ACAD10	ACACB	ACTR8	STOML3	GPX2	GCM1	IRX4	TACSTD2	SLC18A3	FLT1	NMUR2	SPRR1A	OR4A16	WIF1	SYNDIG1L	TNFAIP8L2	UBE2C	GATA4	RLBP1	TF	WDR64	SLC26A4	LYZL4	FSHB	GATA3	IL4	COL1A2	ERBB4	ADGRB3	ADRA1A	DAGLA	DAGLA	GRM5	CDH11	RPL10A	ATP6V0A1	CACNA1B	CHRNE	LPAR1	HNRNPM	GABRA3	PRKCA	RPL17	RPL17	RPL22	CDH10	ADRA2C	ADORA2A	CHRM1	APBA1	DRD5	ERBB4	CHRM4	CHRNA4	CHRM2	CHRM1	CTNNA2	GABRB1	GAPDH	RAB3B	RPL18	RPL22	ARNTL	ARHGEF7	ANKS1B	ATG5	ARHGDIG	ARID1B	ANAPC1	ARHGEF6	ARHGAP5	AP1G1	ATAD2B	ARHGEF6	ASTN2	ATN1	CELSR1	ARAF	ASXL3	ATAD2B	C20orf112	BACH2	ATP11C	BRS3	BRS3	C1orf226	ARRB1	AFTPH	BCL3	CCNA2	BANP	ATAD2	ARHGAP23	CACNA2D1	AKAP13	ARHGEF2	CCNA2	ATAD5	ARHGEF6	ARID3A	TNFRSF4	AURKAIP1	FAM213B	CLSTN1
ACIN1	AC004951.6	ABTB1	AC124890.1	AC147651.3	ABLIM1	AC008269.2	AC109135.1	AC009961.3	AC027763.2	AC018647.3	AC013402.2	ACADS	ACCS	ACVR1	CCDC121	ANXA1	HSPB9	BHMT2	ST6GALNAC1	KRT39	GIMAP4	LIPI	C17orf99	OR1I1	GYS2	C6	RAC2	MIS18BP1	BHLHE23	C4orf19	TMEM125	PTGER4	LCT	LY6D	LHCGR	HMX2	EPM2A	TBX18	PTK2B	CAMK2B	ADRA2A	CAMK4	CAMK4	HNRNPK	CFL1	PARK2	ATP6AP1	CACNA1E	CHRNG	EFNB2	NF1	GABRA4	PRKCB	RPL18	RPL18	RPL23A	CHRM1	ADRB2	ADORA2B	CHRM3	APBB1	EFNB2	GRIA1	CHRNA4	CHRNA7	CHRNA7	CHRM2	CTNNB1	GABRB2	LAMP1	RAB4A	RPL21	RPL23A	ASXL3	ARID5B	AP2B1	ATP1A3	ARMCX4	ARNT2	ANK3	ARID2	ARHGEF17	APBB1	ATF7	ARID3A	ATXN1	ATP6AP1	CNTFR	ARFGEF2	ATF7IP	ATF7	CACNA2D2	BAZ1A	BAZ1A	C3	BTBD11	C3	ARX	AGAP2	BCL6	CCND2	BAZ2B	ATAD5	ARHGEF2	CCDC64	ANKRD34A	ARHGEF9	CCND2	B4GALT5	ARRB1	ARNT	SDF4	CCNL2	TPRG1L	KIF1B
ACRC	AC005789.11	AC003102.3	ACACA	AC159540.1	AC005789.11	AC009961.3	AC159540.1	AC018730.1	AC034220.3	AC018737.1	AC018730.1	ACBD6	ACO2	ADAM15	SLC25A21	SLC10A4	PITX3	KLK15	BPIFA2	NPFFR2	OR51E1	USP9Y	FAM162B	OTUD6A	SP8	NEXN	CXCR3	BIRC5	TRPV5	SNX22	ASPA	DNAH8	TACR2	IL12A	LIPG	TP53TG5	C9	FMOD	GPC4	CBLN1	ADRB1	CDH2	CDH2	ITGB1	CHRM1	PIN1	CACNA1A	CACNB4	AP2M1	EPS8	NRCAM	GABRA5	PRKCG	RPL22	RPL22	RPL24	CHRM3	ADRBK1	ADORA3	CHRM4	APP	EFNB3	GRIA2	CHRNA7	CHRNB2	CLCN3	CHRNA7	CTNND1	GPM6A	OPRD1	RAB5A	RPL22	RPL24	ATG16L1	ARNTL	API5	ATP2B1	ARX	ARX	ANKRD11	ARNTL	ARHGEF6	APPBP2	ATP6AP1	ARNTL	AZIN1	AUTS2	CPE	ARHGAP44	AUTS2	AUTS2	CACNG8	BAZ2B	BCL3	C6orf136	C6orf136	CACNA1G	ASIC2	AGO4	BMP2	CCNJ	BCL2L1	BCL6	ARRDC3	CCT7	ANKS1B	ARNTL	CCND3	BACH2	ARX	ATF7	B3GALT6	MRPL20	LRRC47	PGD
ACSL4	AC007036.4	AC006115.3	ACAP3	ACAP3	AC006115.3	AC013402.2	ACAP2	AC027763.2	AC068620.1	AC027763.2	AC027763.2	ACCS	ACOT11	ADAMTS1	NTSR2	SLC18A2	EBF2	RHBG	PKLR	WDR72	SLC38A5	OPN5	GPR50	C2orf53	TAC3	ACTN2	TNFSF18	TOP2A	SCNN1G	OR2B11	OPALIN	CLEC18B	PRKCG	OCM	C1orf158	ANO9	NGFR	PCOLCE	GAP43	SEPT7	ADRB2	CDH11	CDH11	JAK2	CHRM2	PSEN1	CACNA1B	CAMK2A	CLPTM1	EPS15	ROR2	GABRA6	RAB3A	RPL23A	RPL23A	RPL26	CHRM4	ADRBK2	ADRA1A	CHRNA7	ATP1A3	EPHA7	GRIA3	CHRNB2	CNR1	DRD1	CLCN3	FLOT2	GRIA1	OPRK1	RAB5B	RPL23A	RPL26	ATP2B1	ASXL3	ARHGAP35	ATP2B3	ASIC2	ASIC1	ANKRD52	ARRB1	ARRB1	ARHGAP21	ATRNL1	ARPC2	BAZ1A	BAHD1	CSF1	ARHGAP6	BACH2	BACH2	CAMSAP1	BEND3	BHLHE40	CACNA1I	CACNA2D2	CACNA2D1	ATP1A3	AHCYL1	BTK	CDH6	BCOR	BMP4	ASXL2	CFLAR	AR	ASAP1	CDH2	BAZ2B	ASIC1	ATP13A3	UBE2J2	ANKRD65	KCNAB2	TARDBP
ACTA2	AC007092.1	AC007036.4	ACOT7	ACTL6B	AC007092.1	AC068039.4	ACAP3	AC034220.3	AC093415.2	AC074286.1	AC074286.1	ACOT13	ACSS3	ADAMTS4	UCMA	TMEM207	PKDREJ	CPLX4	APOC4	OR7A17	CYYR1	C1orf111	ASCL3	TMPRSS11D	NPAS1	PDE10A	CD86	PBK	G6PC2	EMID1	TMEM88B	AMELY	PKP2	MYH3	FCRL5	NT5C1B	LTA	SLC13A4	GRID2	CDC42	AP2B1	CFL1	CFL1	KCNN2	CHRNA3	PSEN2	CACNA1D	CANX	CTNND1	ERBB2	PAFAH1B1	GABRB1	SNAP25	RPL24	RPL24	RPL27	CHRNA1	ALDOC	ADRA2A	CTNNA2	ATP2B1	ERBB4	GRIA4	CNR1	DRD1	DRD2	CNTN1	GABBR1	GRIA2	PARK2	RAB27B	RPL24	RPL27	ATP2B2	ATG16L1	ARHGAP44	ATP2C1	ASTN2	ASIC2	ANKS1B	ASAP2	ASAP2	ARHGAP23	BAI1	ARPC4	BCL2L1	BAZ1A	CTDSP1	ARHGDIG	BAZ1A	BAZ1A	CAMSAP3	BEND4	C1orf226	CACNA2D2	CACUL1	CAMKV	ATP1B1	AHDC1	CAPN15	CDK1	BEND3	BRWD3	ATG4A	CLCN5	ARF5	ATAD2	CDK1	BEND4	ASTN2	BCL3	SCNN1D	TMEM88B	CHD5	SRM
ACTB	AC007246.3	AC007092.1	ACTR3B	ACTN1	AC008269.2	AC090587.2	ACTL6B	AC068620.1	AC097500.2	AC108488.3	AC079922.3	ACOT9	ACTB	ADAMTS9	UPK2	GDF3	MORC1	C19orf67	TAL1	SERPINB7	SLC52A3	VWA5B1	CYP19A1	GNRH1	CRH	DRD1	CD48	KIF2C	TMEM213	NGFRAP1	PLP1	AREG	C1orf95	CD7	SLC17A4	CITED1	MOXD1	COL15A1	NRG1	CDH6	AP1G1	CHRM1	CHRM1	L1CAM	CHRNA4	RPL4	CACNA1E	AP2M1	CTNND2	ERBB4	PAK3	GABRB2	STX1A	RPL26	RPL26	RPL27A	CHRNA3	ALK	ADRA2C	CTNNB1	ATP2B2	GRIA1	GRID1	CNTN1	DRD2	DRD4	CRKL	GABRA2	GRIA3	PDYN	RAB5C	RPL26	RPL27A	ATRNL1	ATG5	ARHGEF17	ATXN1L	ASXL3	ASTN1	AP2A2	ATF7	ASIC1	ARHGEF2	BANP	ATAD2B	BCL6	BCL2L1	CTNNA1	ARHGEF11	BNC2	BCOR	CARD11	BRD3	CALCRL	CACNG8	CAMTA1	CARD11	ATP2A2	AJAP1	CCNL1	CDK6	BEND4	C1orf226	ATRN	CLUH	ARHGAP21	ATG13	CDK6	BRD3	ATAD2	BCL6	ACAP3	VWA1	RPL22	FBXO2
ACTL6A	AC008269.2	AC007246.3	ACTR6	ACTR3B	AC009120.6	ACBD5	ACTN1	AC084018.1	AC109135.1	AC124890.1	AC084018.1	ACSL1	ACTG1	ADCYAP1	ODF3L1	ACOXL	EPB42	GPX5	IRX4	CELA2A	STAP2	IL21	C3orf30	CD3D	EGLN3	RGS9	CLEC6A	NCAPG	TAL2	ADRBK1	CNP	C15orf48	NPTXR	IGFN1	COL2A1	HMX3	CCR7	TMEM45A	IL1RAP	CDH8	ALK	CHRM2	CHRM2	MYO5B	CHRNA5	RPL5	CACNB2	CLCN3	DAG1	GPC4	SRGN	GABRB3	STX3	RPL27	RPL27	RPL28	CHRNA4	ARF1	ADRB2	CTNND1	ATP2B3	GRIA2	GRID2	CTNNA2	DRD4	LPAR1	CTNNA2	GABRA3	GRIA4	PENK	SGTA	RPL27	RPL28	ATXN7	ATL1	ARHGEF6	ATXN7	ATG16L1	ATG9A	ARFGEF1	ATN1	ASTN2	ARID2	BCAR1	ATAD5	BHLHE41	BCL9L	CYFIP1	ATP6AP1	BRD1	BEND3	CASK	C17orf104	CAPN15	CAMTA1	CARD11	CIT	ATP5A1	AKAP11	CD79B	CECR2	BNC1	C7orf60	ATXN1L	CNNM2	ARHGEF2	ATG9A	CECR2	BZW1	ATF7	BHLHE40	PUSL1	ATAD3B	ACOT7	FBXO44
ACTN1	AC009961.3	AC008269.2	ACVR1B	AD000090.2	AC009948.5	ACD	ACTN2	AC097500.2	AC135178.1	ACAT2	AC144521.1	ACTR3	ACTN4	ADIPOR1	CA9	WNT10B	LMX1A	PITX3	FOXD4	POU4F2	PECAM1	LYPD4	IQCF5	RPH3AL	TNFAIP8L3	LRRC10B	CCL3L3	NUSAP1	C3orf30	SCEL	PPP1R14A	PCSK1	KCNG2	TCAP	TNNT3	PCSK5	CKM	NUPR1	NPTX1	CDH9	AMPH	CHRNA3	CHRNA3	NCAM1	CHRNA7	RPL6	CACNB4	CLTC	DLG1	FLOT2	PSEN1	GABRD	STXBP1	RPL27A	RPL27A	RPL29	CHRNA7	RHOA	ADRBK1	CTNND2	ATP2B4	GRIA3	GRIK5	CTNNB1	DRD5	EPHA4	CTNNB1	GABRB1	GRIN1	PTPRN2	SH3GL2	RPL30	RPL29	B4GALT6	ATP13A3	ARHGEF9	BAI2	ATP1A3	ATP11C	ARHGAP44	ATXN7L1	ASXL2	ARID5B	BCL6	ATF7IP	BMPR1A	BHLHE40	DAAM2	ATP6V0A1	BRWD3	BEND4	CDH8	C17orf85	CASKIN2	CDC14B	CDC14B	CPEB1	ATP5B	ANK3	CD86	CELSR1	BRD3	CACNG8	BAZ2B	CNTNAP5	ARHGEF9	ATP1A1	CELSR1	C20orf112	ATP1A3	BMP2	CPTP	ATAD3A	VAMP3	MFN2
ACTN2	AC019118.2	AC009961.3	ACVR1C	ADAM11	AC009961.3	ACHE	ACTR3B	AC108488.3	ACACB	ACER3	ACAD10	ADAM10	ACYP1	ADIPOR2	ACSBG1	ZAR1	VGLL2	SERPINE3	FBP2	BPIFA3	HIGD1B	SLC5A9	BPIFC	CCDC169-SOHLH2	CNR1	RASD2	FCGR2A	KNSTRN	IQCF5	C10orf2	TLL2	STK31	ST6GALNAC5	HKDC1	REG3A	ACOT12	LIF	GJB2	NTRK3	CDH10	BIN1	CHRNA4	CHRNA4	ROR2	CHRNB2	RPL7	CALB1	CTBP2	DLG2	GHSR	PSEN2	GABRE	VAMP1	RPL28	RPL28	RPL32	CHRNB1	ATP1A3	ADRBK2	DGKB	ATP6V1B1	GRIA4	GRIN1	DRD1	LPAR1	EPHB2	DBN1	GABRB2	GRIN2B	RAB2A	SLC6A2	RPL27A	RPL32	BABAM1	ATP2B1	ARID1B	BAI3	ATP1B1	ATP1A3	ARHGAP6	BAZ2B	ATF7	ARIH2	BCR	ATG4A	BMPR1B	BMPR2	DAG1	ATP6V0B	BTK	BNC1	CDK5R1	C20orf112	CCND3	CDC73	CHMP4B	CREB3L1	ATP6AP1	ANKRD11	CFLAR	CENPI	BRSK1	CADM4	BCAR1	COG3	ARID1B	ATP1B1	CENPI	CACNA1A	ATP1B1	BMP4	TAS1R3	TMEM240	PARK7	EFHD2
ACTN4	AC068039.4	AC018737.1	ACVR2A	ADAMTS10	AC013402.2	ACLY	ACVR1	AC135178.1	ACADVL	ACSL1	ACAP3	ADAM28	ADAM32	ADIRF	MLC1	GDF5	ARSI	OLR1	AP1M2	ESRRB	ICAM2	AGR2	PDZD9	NPVF	MYH8	RARB	FCGR2B	MSX2	OR10G7	ADRBK2	ICT1	PROK2	GREM1	FRZB	CYBRD1	C2CD4D	NTRK1	MFAP4	PSD	CDK5	APBA1	CHRNA5	CHRNA5	P2RX3	CHRNB3	RPL7A	CALB2	CTNNB1	DLG3	GSK3B	PTPRF	GABRG2	VAMP2	RPL29	RPL29	RPL34	CHRNB2	ATP2B2	AP1G1	DAPK1	ATP6V1B2	GRID1	GRIN2A	DRD2	EFNB1	GABBR1	DRD1	GPM6A	GRIN2D	RAB3A	SLC6A7	RPL28	RPL34	BAI3	ATP2B2	ASB7	BCL11A	ATP2A2	ATP1B1	ARHGEF17	BCL6	ATF7IP	ARL8A	BEGAIN	ATP11C	BRD3	CALCRL	DDHD1	ATP6V1B2	C17orf85	BNC2	CEP170	CACNA1B	CCNL1	CELF4	CLCN5	CREBRF	ATP6V0A1	ANKRD17	CLCN5	CHAF1A	BRWD3	CALCRL	BICD2	COPA	ARNTL	ATP2A2	CHAF1A	CADM3	ATP5A1	CALCRL	DVL1	SSU72	RERE	PLEKHM2
ACTR1A	AC079922.3	AC019118.2	ADAM11	ADC	AC016586.1	ACO1	ACVR1C	AC147651.3	ACCS	ACSL4	ACBD6	ADAM9	ADAMTSL3	ADNP2	CIDEB	MRAP	ATP4B	FAM83B	SLC22A13	GPR139	CRIP1	TTC23L	FABP2	QRFP	RELN	FRRS1	C1QB	KIAA0101	TEX28	ANGPTL1	GAREM	FTCD	CPNE6	IGFBP6	WFDC5	GATA2	MPZ	MPZL2	PTPRD	CFL1	APBA2	CHRNA7	CHRNA7	PAFAH1B1	NCAN	RPL8	CAMK2A	DGKQ	DLG4	NRG1	RHEB	GABRG3	SYP	RPL32	RPL32	RPL35A	CHRND	ADGRB1	ACAN	DBN1	ATP6V0C	GRID2	GRIN2B	DRD4	EFNB2	GABRA5	DRD2	GRIA1	GRM4	RAB3B	SLC6A9	RPL29	RPL35A	BCL11A	ATP6V0A1	ASIC2	BCL11B	ATP2B2	ATP2B2	ARHGEF9	BCR	ATG4A	ARRB1	BRINP1	ATP7A	CACUL1	CALD1	DMD	BEGAIN	C1orf226	C17orf85	CNIH2	CAD	CDK6	CEP350	CLSTN3	CSTF2	ATP6V0D1	ANKS1B	COLEC12	CHD1	C17orf85	CARD11	BMP2	COPB2	ARPC2	ATP2B1	CHD7	CAMSAP3	ATP5B	CCND3	MXRA8	MIB2	ENO1	ATP13A2
ACTR2	AC091878.1	AC068039.4	ADAM19	ADCY6	AC021860.1	ACOT7	ADAM11	ACACB	ACO2	ACSS2	ACER3	ADAP2	ADCK4	ADRM1	PHKG1	TH	POU2AF1	BNC1	TFAP2A	RDH8	PLA2G2F	ZNRF4	OR13A1	CCDC27	CLRN1	ANKRD63	LILRA5	BUB1	MYL2	FAM73A	SEC14L5	TNFRSF9	TBATA	MEF2C	ALDH1L1	ODF4	CD6	COL13A1	PTPRS	CHD4	APBB1	CHRNB2	CHRNB2	PCDH8	DGKB	RPL9	CANX	DIAPH1	DRD3	HIP1	SEMA3F	GABRR1	SYT1	RPL34	RPL34	RPL37	CHRNE	ADGRB3	ALDOC	DCC	ATP6V1C1	GRIK5	GRIN2D	DRD5	EFNB3	GABRB3	DRD4	GRIA2	GRM7	RAB4A	SLC18A2	RPL31	RPL37	BEGAIN	ATRNL1	ATL1	BRSK1	ATP2B3	ATP2B3	ARID1B	BMPR1A	ATN1	ASB7	BRINP2	ATXN7L3	CAPRIN1	CASKIN2	EDNRA	BNC2	C20orf112	C20orf112	CORO1C	CAMSAP1	CFLAR	CIT	CMTR1	CXorf22	ATP6V1B2	AP2A1	CTDSP1	CHD7	C20orf112	CASK	BMP4	CPEB1	ARPC4	ATP2B2	CNTFR	CAPZA1	ATP6AP1	CDC14B	AURKAIP1	CDK11B	CLSTN1	SDHB
ACTR3	AC093415.2	AC090587.2	ADCY3	ADCY9	AC027763.2	ACPL2	ADAM22	ACAD9	ACOT11	ACTN2	ACHE	ADAT1	ADH5	AFAP1L2	TCTEX1D4	SV2C	SLC30A2	PAPL	HAS3	PRPH	ASPN	SLC30A8	REG1B	PPP1R3A	AQP5	ABRA	IGSF6	CENPE	PLSCR5	OLIG2	NIPAL4	RXFP3	ITPKA	NUGGC	CCNB3	SH2D1A	NKX2-1	OR8B4	SDCBP	CRK	APOE	CHRNB3	CHRNB3	PDE4A	DCC	RPL10	CDK5	DNM1	DRD4	HPCA	ITSN1	GABRR2	WNT7A	RPL35A	RPL35A	RPL37A	CTNNA2	BCR	ALK	DLG1	ATP6V1E1	GRIN1	GRM1	LPAR1	EPHA4	GABRD	LPAR1	GRIA3	GRM8	RAB5A	SLC18A3	RPL32	RPL37A	BRINP2	ATXN7	ATP1A3	BRSK2	ATP6V1B2	ATP6AP1	ATG16L1	BMPR1B	ATP13A3	ATF7	BRPF3	BAZ1A	CBX5	CCDC22	EFEMP1	BTBD11	C7orf26	C3	CRMP1	CAMSAP3	CNOT6L	CLSTN3	CPEB1	DDX3Y	ATRNL1	AP3D1	CTNND1	COL2A1	C3	CASKIN2	CADM4	CREB3L1	ASAP2	ATP6V0D1	COL2A1	CARD11	ATP6V0B	CDC73	CCNL2	SLC35E2B	CTNNBIP1	ALDH4A1
ACTR3B	AC096772.6	AC091878.1	ADCY9	ADD2	AC068039.4	ACSL3	ADAM32	ACADS	ACOT13	ACYP2	ACRC	ADAT2	ADI1	AFF1	NME8	NPW	TRIM31	TGM5	FGR	CDCP1	CD93	TSPO2	VAX1	NR5A1	SEMA3C	ACVR1C	CD53	CDCA2	DSG3	RBPJL	SERPINB1	SNX31	FEZF2	CLDN22	MDFI	HSD17B1	TCP11	SLC6A20	SPTBN2	CRKL	APP	CNR1	CNR1	PFN1	DNM1	RPL11	AP2M1	DNM2	DRD5	HRAS	SPTBN2	GLRA1	DOC2B	RPL37	RPL37	RPL38	CTNNB1	DAGLA	AMPH	DLG2	ATP6V1G2	GRIN2A	NRG1	EFNB1	EPHB2	GABRE	EPHA4	GRIA4	NRG1	RAB5B	SLC22A2	RPL34	RPL38	BRPF3	BAI3	ATP1B1	C16orf70	ATRNL1	ATP6V0A1	ATG4B	BRINP2	ATP7A	ATF7IP	BTG3	BHLHE41	CCAR2	CCND3	ELOVL5	C16orf72	CACNA1B	CACNG8	CSK	CAPRIN1	COL4A1	CMTR1	CREBRF	DDX4	ATXN1	AQR	CYBB	COL5A2	C7orf26	CBFB	CASKIN2	CREBRF	ASH1L	ATRNL1	COL5A1	CCAR2	ATP6V1B2	CDK6	MRPL20	CDK11A	KIF1B	CAPZB
ACVR1B	AC127904.2	AC093323.3	ADD2	ADRBK2	AC079922.3	ACSL4	ADAMTS16	ACADVL	ACOT9	ADAM10	ACSL3	ADCY7	ADPRHL2	AGA	PPP1R3G	GADL1	SH2D2A	MAP7D3	CYP4B1	POU4F1	TEK	GALNTL5	NTS	SPACA4	GRXCR2	CSF2	CXCL3	ESCO2	CHRND	CHST6	DDX26B	FKBP11	WFS1	OTOP2	FGF19	FSD2	COX6A2	SLC6A12	CLEC3B	MAPK14	ARF1	NCAN	NCAN	PFN2	DRD1	RPL12	CLCN3	DOCK1	LPAR1	ITGB1	CDKL5	GLRA2	DOC2A	RPL37A	RPL37A	RPL36A	CTNND1	CACNA1C	BIN1	DLG3	ATP6V0A1	GRIN2B	NRCAM	EFNB2	ERBB2	GPER1	EPHB2	GRIN1	ITGA3	RAB27B	SNCA	RPL35A	RPL36A	BRSK1	BCL11A	ATP2B1	C20orf112	B4GALT5	ATP6V1B2	ATP2B1	CAD	BAZ2B	ATG13	C7orf60	BICD2	CD81	CCNL1	EPB41L2	C1orf226	CACNA1G	CACTIN	CSRNP2	CARM1	CPEB4	CNNM2	CRIM1	DPP10	ATXN7L3	AR	CYFIP1	CTDSPL2	CACNG8	CCNA2	CD81	DDX3Y	ATL1	ATXN1	COL5A2	CCDC64	AZIN1	CECR2	ANKRD65	NADK	PGD	NBL1
ACVR2A	AC144521.1	AC097500.2	ADORA1	AF131215.5	AC090587.2	ACTL6B	ADAMTS19	ACOT11	ACPL2	ADAM19	ADAM33	ADIPOR1	AEBP1	AGFG1	SLC14A1	VILL	SLC25A41	SLC17A2	KCNA10	ISL1	SIGIRR	CHRDL2	BPIFA2	OR10J1	CRHBP	CD3E	TNF	TMPRSS12	PGK2	SOX10	ADAMTS4	SUCNR1	ITGBL1	ARR3	CYP26B1	RFX8	AQP1	OLFML3	WNT5A	CSNK2B	ARF4	DAG1	DAG1	PLCB4	DRD2	RPL13	CLTC	DVL1	EFNB2	ITGB3	TIAM1	GLRB	PPFIA2	RPL38	RPL38	RPLP0	CTNND2	CACNA1E	ANXA1	DLG4	ATP6AP1	GRIN2D	OPRD1	EFNB3	ERBB4	GRIA1	GABBR1	GRIN2B	KCNJ8	RAB5C	STX1A	RPL37	RPLP0	BRSK2	BRINP2	ATP2B3	CACNA1D	B4GALT6	ATRN	ATP2B3	CAMK2G	BCL6	ATP11C	CACNA1A	BOD1L1	CDH11	CCT5	EPS8	CACNA1A	CACUL1	CAMSAP1	DBN1	CASZ1	CSF1	CPEB1	CSTF2	EOMES	AZIN1	ARF5	DAAM2	CTNNA1	CAMSAP3	CCND2	CDC37L1	DDX4	ATP1A3	BAI1	CTNNA1	CCT4	B4GALT5	CFLAR	TMEM88B	GNB1	TARDBP	CAMK2N1
ADAM10	AC147651.3	AC144521.1	ADRBK2	AFF2	AC093415.2	ACTR10	ADAMTS8	ACP6	ACSBG1	ADAMTS4	ADAMTS9	ADPGK	AEBP2	AHCY	LGI4	TRPC6	C8orf89	FAM170A	HLA-DQA1	CABP2	OR2F2	MUC13	SCGN	OR10G7	COL19A1	PDE1B	FOLR2	CDC20	MMP7	SAPCD2	GAREML	GLP1R	WIPF3	LRG1	SULF1	ESM1	F7	ENPP1	WNT7A	CTBP2	ARF6	DGKB	DGKB	PLCG1	DRD4	RPL15	CNR1	LPAR1	EPS8	MYO6	TSC2	GRIA1	PPFIA3	RPL36A	RPL36A	RPLP2	DGKB	CACNA2D1	ANXA5	DNM2	C1QBP	GRM1	PTPRF	EPHA4	GABBR1	GRIA2	GABRA5	GRIN2D	KCNMA1	SGTA	VAMP1	RPL37A	RPLP2	BSN	BRPF3	ATP6V0A1	CACNA1E	BACH2	B4GALT5	ATXN1L	CAPZA1	BHLHE40	ATP7A	CACNA2D2	BRD7	CDH2	CCT6A	ESRP1	CACNA2D2	CALCRL	CAMSAP3	DCAF15	CBX2	CTDSP1	CREBRF	CXorf22	EPB41L4B	BABAM1	ARHGAP32	DDI2	DBF4	CARM1	CCND3	CDK19	DHX37	ATP1B1	BAI2	CYP26B1	CCT5	BMPR2	COL11A1	VWA1	GABRD	SRM	PINK1
ADAM17	AC159540.1	AC159540.1	AFF2	AFF3	AC096772.6	ACTR6	ADARB1	ACSBG1	ACSL6	ADAP1	ADARB2	ADRBK1	AGBL4	AHNAK	FXYD1	CNDP1	PSAPL1	NT5C1B	OR52N4	TMC2	PGLYRP1	TRIM14	SIX6	TEX28	TMEM213	ANO3	IL1A	OIP5	TAS2R40	RNF43	ATP10B	GPR119	RPRML	CPLX3	CELSR1	PTGER3	CYP26A1	COLEC12	FZD5	CTNNA2	RHOA	DCC	DCC	SRGN	EPHA7	RPL17	CTBP2	EPS15	EPS15	NEDD4	VHL	GRIA2	CASK	RPLP0	RPLP0	RPS5	DAPK1	CACNB1	APBA1	DRD3	CACNA1A	NRG1	PTPRO	EPHB2	GABRA5	GRIA3	GABRB3	GRM4	P2RX1	SH3GL2	VAMP2	RPL38	RPS5	C7orf26	CACNA1A	ATXN2L	CACNA1I	BAI1	B4GALT6	AUTS2	CASKIN1	BMPR1A	BACH2	CADM4	BRPF1	CNOT1	CCT7	EYA1	CACUL1	CAMSAP1	CAPN15	DCAF7	CBX8	CTNNA1	CSTF2	CYLD	EPS8	BSN	ARHGEF17	DEF6	DDX21	CASZ1	CCNL1	CDYL	ECE1	ATP2A2	BCL11A	DAAM2	CDH2	C6orf136	COL12A1	ATAD3C	PRKCZ	EXOSC10	DDOST
ADAM23	ACRC	ACAT2	AFF3	AGAP2	AC144521.1	ACVR1B	ADCY1	ACSL6	ACSS1	ADARB2	ADCY8	ADSL	AGBL5	AIF1L	DIO2	ASL	FGF6	KRT40	MAB21L1	MEP1A	USHBP1	HAAO	TBX19	MYL2	RXFP1	SLC22A2	CD79B	SPC25	FOXD2	SUSD5	SLC34A3	NXF3	C2CD4B	ADAMTS13	PAX3	LMX1B	IL13	EDN3	FZD1	CTNNB1	ARRB2	DNM1	DNM1	PRKAR1B	EPHB1	RPL18	CTNNB1	GAPDH	ERBB2	NPTX1	WNT5A	GRIA3	CADPS	RPLP2	RPLP2	RPS10	DBN1	CALB1	APBB1	DRD5	CACNA1B	MPP2	PTPRZ1	ERBB2	GLRA1	GRIK4	GABRD	GRM7	P2RY1	SLC6A2	SYN1	RPL36A	RPS6	CACNA1A	CACNA1B	B4GALT6	CACNA2D1	BCL11A	BACH2	BAI2	CASKIN2	BMPR1B	BAZ1A	CALCRL	C10orf12	COL4A5	CDC34	FADS2	CACYBP	CBLB	CARM1	DCC	CCDC64	CTNND1	CXorf22	DDX3Y	ERG	BTBD11	ARHGEF2	DNAJC13	DHX9	CBLB	CDC73	CLDN11	EEF1G	ATP2B1	BRINP1	DAG1	CDH8	CACNA1A	COL1A1	ATAD3B	SKI	FBXO2	HP1BP3
ADAMTS2	ACTL6B	ACBD5	AGAP3	AGBL4	AC147651.3	ACVR2B	ADCY3	ACSS1	ACSS3	ADCK1	ADO	AEBP2	AGPAT3	AIP	FAM107A	DDC	SIX1	SLC9C1	OASL	CLDN17	GPR20	MSMB	OMP	PLSCR5	CCDC85C	KCNQ1	C1QC	CDK1	OLIG3	ZNF488	NINJ2	CAPRIN2	IQGAP2	CCKBR	FOXD4	SOX14	AGMAT	CPED1	PPFIBP2	CTNND2	ATP2B2	DRD1	DRD1	PRKAR2A	PTK2B	RPL22	DGKQ	HSPA8	ERBB4	NPTX2	WNT7A	GRIA4	NAPA	RPS5	RPS5	RPS11	DCC	CALD1	APOA4	DRP2	CACNA1C	NRCAM	SCN8A	ERBB4	GPER1	GRIK5	GABRE	GRM8	P2RY2	SLC6A7	SYN2	RPLP0	RPS10	CACNA1B	CACNA1D	BAI2	CACNG3	BRINP2	BCAR1	BCL11A	CDC14B	BRD2	BAZ2B	CASK	C16orf70	COL6A1	CDC37	FBLN1	CCNC	CBX2	CBX2	DCHS1	CCT2	CUX2	DDX3Y	DDX4	ESR1	CACNG2	ARHGEF9	DOCK2	DKC1	CBX2	CDH6	CNP	EFHC2	ATP2B3	BRINP2	DBF4	CDKN2AIP	CACNA2D2	COL1A2	ATAD3A	RER1	FBXO44	RAP1GAP
ADAMTS6	ACTN1	ACD	AHDC1	AIFM2	ACADSB	ADAM19	ADCY6	ACSS3	ACYP2	ADCY5	ADORA1	AFF1	AGPAT5	AK2	TTR	CTXN3	THEGL	ADCY10	SOX14	DUSP27	MYL9	GHRH	NLRP14	FGL1	NGF	ARPP21	MSR1	ARHGEF39	SPNS3	VCAN	PDLIM2	KLHL30	ICAM5	SATB2	GPRC6A	PATE2	IL1RAPL2	OGN	PPFIA4	DAG1	ATP2B3	DRD2	DRD2	PRKAR2B	FYN	RPL23A	DIAPH1	HTR1B	GPC4	OPHN1	FZD9	GRIK1	SYT7	RPS10	RPS10	RPS12	DLG1	CAMK4	APOE	DVL1	CACNA1D	OPRD1	STX1A	GPC4	GRIA1	GRM1	GPER1	GUCY1B3	P2RY4	SLC6A9	SYP	RPLP1	RPS11	CACNA1C	CACNA1G	BAI3	CACNG8	BTBD11	BCL11B	BCL11B	CECR2	BRINP1	BCL2L1	CASKIN2	C19orf68	COPZ1	CDC73	FERMT2	CDC14B	CCAR2	CCAR2	DCLK2	CCT4	CXorf22	DIAPH1	DLG1	ETNK1	CAMK2G	ARNTL	DUSP6	DLL1	CCAR2	CENPI	CSF1	EIF1AX	ATP2C1	BRSK2	DCHS1	CELF5	CACNG2	COL3A1	TMEM240	PEX10	CLCN6	CDC42
ADCY1	ACTN2	ACRC	AHRR	AK5	ACBD5	ADAM22	ADCY9	ADAM33	ADAL	ADD1	ADRA1A	AFTPH	AGT	AKAP12	NME9	ATP2A3	SYCE1	ANKMY1	KRT81	ESRRG	C1orf54	CD2	ARHGAP36	RIMS4	FKBP6	RUNX1	FCER1G	AURKB	CTSE	SUV420H2	MAL	GNAT2	NPR3	EXPH5	GLIPR1L2	FMO4	COL4A3	ITIH5	PPFIA2	DGKB	ATP6V1B1	DRD4	DRD4	MAPK3	GHSR	RPL24	DNM1	KCNH1	FLOT2	PAK1	NRP2	GRIK2	SNAP29	RPS11	RPS11	RPS13	DLG2	CAMK2A	APP	EFNB2	CACNA1E	PTPRF	VDAC1	GABBR1	GRIA2	GRM3	GRIA1	NRG1	PHB	SLC18A2	SYPL1	RPLP2	RPS12	CACNA1G	CACTIN	BCL11A	CAMK1D	C11orf30	BCOR	BCR	CEP350	C10orf12	BIRC6	CBFB	C3	CSF1	CDH11	FEZF2	CDC42BPB	CDKN2AIP	CCNJ	DDA1	CCT5	DAAM2	DLG5	DLX1	ETS2	CARD11	ARPC2	DYRK2	DMRTA2	CCNJ	CHAF1A	CSNK2B	EIF4A2	ATRN	BSN	DMRTA2	CEP170	CACYBP	COL4A1	SSU72	PLCH2	PLOD1	RPL11
ADCY2	ACTR2	ACTL6B	AIFM2	AKAP5	ACD	ADAM33	ADCYAP1R1	ADAMTS10	ADAMTS9	ADIPOR2	AF131215.9	AGO2	AHCTF1	AKR1B1	DNALI1	CD2	BPIFB3	NOS2	FAM131C	NKX6-1	MYOCD	DTHD1	SERPINB11	UCN3	TNNT1	GNG7	KLRD1	CEP55	GLIPR1L2	MIA2	MBP	CLEC3A	LEFTY1	SYTL1	P4HA3	FAM166A	C6orf163	BGN	PPFIA1	DBN1	ATP6V1B2	EFNB3	EFNB3	PTN	GPER1	RPL26	DNM2	NPY	GABBR1	PAK2	NRP1	GRIK5	STXBP5L	RPS12	RPS12	RPS14	DLG3	CAMK2B	ARF1	EFNB3	CACNA2D1	PTPRO	SLC30A1	GABRA5	GRIA3	GRM5	GRIA2	ITGA3	PVRL1	SLC18A3	SYT1	RPS2	RPS13	CACNA1I	CAMK1D	BCL11B	CAMK2A	C6orf136	BEGAIN	BEGAIN	CHD2	C11orf30	BPTF	CBLB	C6orf62	CTNNA1	CDH6	FGFR1	CDH11	CECR2	CDC23	DLG5	CDH2	DEF6	DLX1	DLX2	FEZF1	CBX4	ASH1L	ELF2	DYRK1B	CDH2	CHD7	CTDSP1	ERP44	B4GALT6	C2CD2L	E2F1	CHAMP1	CCNE1	COL4A5	MIB2	PANK4	MFN2	PITHD1
ADCY5	ACVR1B	ACTN1	AJAP1	AKAP8	ACO1	ADAMTSL3	ADRA1A	ADAMTS13	ADAMTSL3	ADO	AFAP1	AGO4	AK1	AKR1C1	C2orf40	ELOVL3	CCDC63	ATP12A	IRX2	BPIFB2	ARAP3	FAM83A	FREM3	MYL7	LMOD3	SYNC	TLR2	HIST1H2AD	OR2B11	C9orf114	GSN	PPAPDC1A	MATN2	OR2M3	NKX2-8	SH2D4B	C7	COL4A5	PPFIA3	DLG1	ATP6V0C	EIF4E	EIF4E	PTPRA	GRM4	RPL27	DOCK1	NPY1R	GABRA1	PAK3	WASL	GRIN1	RIMS2	RPS13	RPS13	RPS15A	DLG4	CANX	RHOA	EIF4G2	CACNB1	PTPRZ1	KCNAB2	GLRA1	GRIK1	HTR2A	GRIA3	KCNJ8	SCN8A	SLC22A2	WFS1	RPS3	RPS14	CACNG2	CCDC64	BEGAIN	CAMKV	CACNA1A	BRD3	BRD1	CHD9	C16orf72	C10orf12	CBLL1	CBFB	CTNND1	CENPB	FGFR2	CDH8	CELSR3	CDH8	DPF1	CDH8	DLC1	DLX2	DLX6	FHL1	CBX6	ASIC1	ELMSAN1	E2F1	CELSR3	CIC	CTNNA1	ESR1	BAHD1	CACNA1A	E2F5	CHMP6	CDK16	COL5A1	MMP23B	TNFRSF14	EFHD2	TMEM50A
ADCY9	ADAM11	ACTR2	AK5	AKAP8L	ACP6	ADARB2	AGAP2	ADCK4	ADCK4	ADORA1	AFAP1L2	AHSA2	AK2	AKT1	C1QTNF3	GHSR	SIGLEC9	GNAT2	GFRAL	SLC2A7	LCN2	TRPC5OS	DIO1	ISL2	DMRT2	SLC22A1	MS4A7	CENPF	IGFBPL1	BSX	CYP3A7	CELA1	NEUROD2	NTN5	DEPDC1	GDF6	SLC22A1	ALX3	NUMB	DLG2	ATP6V1C1	EPHA7	EPHA7	PTPRD	GRM5	RPL27A	DRD2	NSF	GABRA2	PARK2	HIP1R	GRIN2A	GIT2	RPS14	RPS14	RPS16	DMD	CAPZB	ARHGDIA	EPHA7	CACNB4	SCN8A	ITGA8	GPER1	GRIK4	HTR3A	GRIK4	KCNMA1	STX1A	SNCA	SLC30A3	RPS3A	RPS15A	CACNG3	CDKL5	BRINP1	CAMSAP1	CACNA1B	BRINP2	BRPF1	CLUH	CACUL1	C11orf30	CBX4	CDYL	DAG1	CFLAR	FJX1	CEP170B	CENPI	CELSR3	DPYSL2	CEP170	DLL4	EIF1AX	DPP10	FNDC3A	CCNE1	ATF7	ENG	E2F3	CEP170	CLIP2	CTPS1	ETV3	BAI1	CACNA1I	E2F7	CNTFR	CEPT1	COL5A2	CDK11B	FAM213B	PLEKHM2	STMN1
ADD1	ADAM19	ACVR1B	AKAP5	AKIRIN2	ACPL2	ADCK2	AGAP3	ADCY2	ADCY2	ADSS	AGAP1	AIMP1	AK3	ALAS1	ODF3B	SLCO2A1	RAB44	MS4A15	TFAP2D	HOXA1	MMRN2	ALDH1A3	USP26	FABP2	MYH13	ADCY5	TYROBP	ZBTB42	ATP6V0D2	AFAP1L2	GJC2	TNFRSF13B	MYO5B	PLB1	SKA3	OR2V1	FUT1	DCN	NUMBL	DLG3	ATP6V1E1	EPHB1	EPHB1	PTPRS	GRM7	RPL28	DRD3	OPHN1	GABRA3	PPP3R1	DLG5	GRIN2B	SV2B	RPS15A	RPS15A	RPS24	DNM2	SEPT7	ATP1A3	EPS8	CALB1	STX1A	SLC16A3	GRIA1	GRIK5	HTR7	GRIK5	NR3C2	VDAC1	STX1A	RAB7A	RPS5	RPS16	CAMK1D	CELF2	BRSK1	CAMSAP3	CACNA1C	BTBD11	BRWD3	CNTFR	CAMK2G	C17orf85	CCNC	CECR2	DDB1	CLTA	FLNC	CHD5	CEP170	CEP170	DPYSL3	CHD7	DMD	EPB41L4B	EFNA5	FOXN1	CDK16	ATG9A	EPB41L2	E2F5	CHD4	COL11A1	CTR9	FAF2	BAI2	CACNA2D1	EDNRA	COPS3	CHM	COL6A1	SLC35E2B	TPRG1L	ATP13A2	SH3BGRL3
ADD2	ADAM23	ADAM11	AKIRIN2	AL117190.3	ACRC	ADCK5	AGBL3	ADCY8	ADCY8	AFMID	AGPAT6	AKAP10	AK4	ALDH9A1	SPATC1	APOH	EBF3	FGA	SLC38A8	USP26	SOX7	CHODL	GAL	OR13A1	RGS12	GPR18	LTC4S	CDCA8	BNC1	S100A3	MAG	FAIM3	GABRA5	IPCEF1	HES5	SPP2	EPHA1	LAMC3	NRXN3	DLG4	ATP6V1G2	PTK2B	PTK2B	SLC6A6	GRM8	RPL29	DVL1	P2RX1	GABRA4	PRKCI	TAOK2	GRIN2C	SV2A	RPS16	RPS16	RPS26	DRD3	CDH1	ATP2B1	ERBB4	CAMK2A	TIAM1	SLC16A7	GRIA2	GRIN1	ITGA3	GRM1	P2RX1	NAPA	VAMP1	SYN3	RPS6	RPS24	CAMK2A	CELF5	BRSK2	CARM1	CACNA1D	C6orf136	BSN	COL4A5	CASKIN2	C18orf8	CD81	CEP170	DDX26B	CNBP	FLT3LG	CHMP4B	CHD4	CNOT2	DPYSL5	CLASP1	DUSP6	ESR1	EOMES	GABBR1	CDKL5	ATP1A1	EPS8	E2F7	CHD7	CREB3L1	CWC15	FAM120C	BAI3	CACNG3	EFNB1	CORO1C	CHRM4	COLEC12	CDK11A	WRAP73	SDHB	HMGN2
ADD3	ADAMTS13	ADAM19	AKTIP	AL132709.5	ACSL6	ADCY3	AGFG2	ADD3	ADCYAP1R1	AGA	AKNA	AKAP13	AK9	ALDOA	GJA1	KCNS3	IL20RA	EN1	GDF3	TTLL8	ENPEP	KRT20	WNT2B	REG1B	IGF1	MYO3B	FPR1	CCNB2	OR7A5	ADAM12	PKD2L1	FGF7	TNFRSF25	HSPB3	LRP2	PKLR	PROKR2	PTGDR	NRXN1	DRD1	ATP6V0A1	FYN	FYN	STAT3	GSK3B	RPL32	LPAR1	P2RY1	GABRA5	MAP2K1	ACTR3	GRIN2D	UNC13B	RPS24	RPS24	RPS27	DRD5	CDH2	ATP2B2	PTK2B	CANX	VDAC1	CLSTN3	GRIA3	GRIN2A	ITGA5	GRM3	P2RY1	CACNA1H	VAMP2	STX7	RPS7	RPS26	CAMSAP3	CHD5	BSN	CBFA2T2	CACNA1G	CACNA1B	BTG3	CPE	CBX5	C20orf112	CDC14B	CFLAR	DEDD	CNOT6L	FMN2	CHORDC1	CHD7	CORO1C	DSCAM	COPS5	EBF1	ETV1	EPB41L4B	GABRA2	CEP170B	ATP2A2	ERG	EBF2	CLASP1	CSK	CYTH1	FAM196B	BCL11A	CADM3	EPHB1	CRMP1	CIT	CREB3L1	SLC35E2	LRRC47	PADI2	NUDC
ADNP	ADAMTS19	ADAM23	AL132709.5	AL132709.8	ACTL6B	ADCY5	AGO1	ADHFE1	ADD3	AGAP1	AKR1C1	AKAP17A	AKNA	ALS2CL	TMPRSS11A	TWIST2	LOC100505841	AADAC	AQP6	C1QL4	EMCN	HS3ST6	ESYT3	TAS2R40	NPY	PDE7B	CCL13	DLGAP5	KRT5	TMEM100	FA2H	TYRP1	PTPRCAP	PPARG	KCNE1L	CNTNAP3	CLDN2	ANPEP	CRIPT	DVL1	ATP6AP1	GHSR	GHSR	STAU1	HIP1	RPL34	EPS15	P2RY2	GABRA6	RAB5A	ABI2	KCNA1	CSPG5	RPS26	RPS26	RPS27A	DRP2	CDH9	ATP2B3	FYN	SEPT7	SLC30A1	LPPR4	GRIK1	GRIN2B	ITGB1	GRM5	P2RY2	DGKI	SYN1	DOC2A	RPS8	RPS27	CCDC64	CHRM3	C11orf84	CCDC64	CACNA2D2	CACNA1C	C2CD2L	CPEB4	CDK12	C7orf26	CDH11	CHAMP1	DLL1	COL4A1	FOXJ1	CLSTN3	CHERP	CRMP1	EBF1	CORO1C	ECE1	FAM120C	ESR1	GABRB1	CHM	ATP2B1	FBXO32	EED	CLIP2	CSNK2B	DAAM1	FBXO3	BCL11B	CAMK1D	EPHB2	CSNK1D	CLOCK	CSF1	NADK	CEP104	IGSF21	IFI6
ADRBK1	ADAMTS8	ADAMTS10	AL132709.8	AL512428.1	ACVR2B	ADCYAP1R1	AGPAT4	ADI1	ADHFE1	AGO3	AKT3-IT1	AKNA	AKR7A2	ALYREF	GPR37L1	DRD2	KLHL35	BNC2	LIPI	TTLL10	ROBO4	ASB14	IL5	VAX1	BPIFB6	C7	CD14	CORIN	MYOD1	SUV420H1	SLC45A3	SLC12A1	FIGF	DKKL1	HIST1H3J	SLC17A8	LGR5	LAMA1	NTN1	EFNA5	ADGRB1	GPER1	GPER1	CDKL5	HNRNPK	RPL35A	GABBR1	P2RY4	GABRB1	RAP1A	WASF2	KCNA2	CPLX2	RPS27	RPS27	RPS28	DVL1	CDH10	ATP2B4	GAPDH	CDH2	KCNAB2	CACNG3	GRIK4	GRIN2D	ITGB4	HIP1	P2RY4	LPAR2	SYN2	STX16	RPS9	RPS27A	CDC40	CIT	CACNA1B	CDC40	CACNG2	CACNA1D	C7orf60	CPSF7	CDKN2AIP	CADM4	CDH2	CHD1	DMD	CRIM1	FOXO1	CNTNAP5	CLIP2	CSK	EBF2	CPSF6	EDNRA	FAM169A	ETNK1	GALNT13	CHRM3	ATP2B2	FCHO2	EFNB1	CORO1C	CTDSP1	DAAM2	FEZF1	BCL6	CAMK2A	ERF	CSNK1E	CLPX	CTDSP1	GNB1	C1orf174	ALDH4A1	STX12
ADRM1	ADAP1	ADAMTS19	AL512428.1	AL591479.1	ADAMTS10	ADRA1A	AHDC1	ADRB1	ADI1	AGPAT4	AL592183.1	AKR1A1	AL360154.1	AMH	RDH5	ANO2	TTC24	C2orf57	CATSPER4	OR6X1	SLC19A3	C17orf67	RRAD	HMGB4	CCDC178	EPO	CD163	ECT2	RAB25	CASKIN2	EFHD1	GPR113	RGS14	STAT4	TROAP	TECRL	TAGAP	SNAI1	NRG2	EFNB1	ADGRB3	GRM4	GRM4	STX3	HTR1A	RPL37	GABRA1	PARK2	GABRB2	RAPSN	NDRG1	KCNC4	CPLX1	RPS27A	RPS27A	UBA52	EFNB2	CDK5	ATP6V1B1	GRIA1	CDH9	ITGA8	CACNG2	GRIK5	GRM3	KCNA1	HTR2A	PHB	NRXN1	SYP	SYNGR1	RPS10	RPS28	CDK5R1	COG3	CACNA1E	CDC42BPA	CACNG3	CACNA1G	CACNA1B	CSF1	CECR2	CALD1	CHD7	CHD7	DPYSL3	CRK	FOXO3	COL11A1	CRMP1	CSNK1D	EBF3	CRMP1	ENG	FBXO33	ETS2	GCM1	CIT	ATXN1	FLI1	EGR3	CRMP1	CXorf22	DDX26B	FGF10	BCR	CAMK2G	ESPL1	DAAM1	CLSTN3	CYP26B1	CALML6	NPHP4	AKR7A2	DNAJC8
AEBP2	ADCK1	ADAMTS8	AL591479.1	ALDH1L2	ADARB1	ADRBK2	AHR	AEBP1	ADIRF	AGPS	ALCAM	AL136419.6	AL512428.1	AMOTL1	KCNE2	FAM167A	PTPRCAP	RBP3	INS	NEFL	ITGA1	CLDN9	PGPEP1L	TRH	GAD1	MME	PTAFR	HMGB2	BARHL1	TRDN	RAB37	RRH	NR3C2	SLC17A7	CDC25C	C5orf47	HHIP	HCAR1	CLSTN3	EFNB2	BCR	GRM5	GRM5	TNR	HTR1B	RPL37A	GABRA2	PLD1	GABRB3	STX3	BAIAP2	KCND2	RPH3A	RPS28	RPS28	RPL14	EFNB3	CHRM1	ATP6V1B2	GRIA2	CDH10	RGS9	SEMA4F	GRIN1	GRM7	KCNA2	HTR3A	PVRL1	NTNG1	SYPL1	RAB11B	RPS11	UBA52	CDKL5	COL12A1	CACNA1I	CDH11	CADM3	CACNA2D1	CACNA1D	CTDSP1	CHD4	CAPZA1	CLCN3	CLCN5	DYRK1B	CSDE1	FURIN	COPS6	CSK	CSNK1E	EFHC2	CSNK1E	ERG	FGF14	F8	GLRA2	CLCN3	ATXN1L	FNIP2	EIF4A3	CSK	DDHD1	DERL2	FIGN	BHLHE40	CAMTA2	EXT1	DACH1	CNTFR	DAG1	TMEM52	KCNAB2	CAPZB	ATPIF1
AES	ADCY1	ADCK2	ALDH8A1	ALDH8A1	ADCK2	AES	AHRR	AFF1	ADRA1A	AGTPBP1	ALDH1L2	ALG13	ALDH1L1	AMOTL2	SPATA3	TYRP1	LRRC25	ADPRHL1	BPIFB6	GPR132	ELTD1	CSRP3	NPW	ABHD12B	METTL11B	IL13	ADRB2	CDCA5	SLC17A2	SEPW1	ITGAD	ANKRD2	EPHA6	MAPK13	PIPOX	OAS3	CD3E	OMD	LZTS3	ELAVL2	BDNF	GRM7	GRM7	UBE3A	HTR2A	RPL38	GABRA3	PLS3	GABRD	STX4	RAPGEF4	NR3C2	P2RX2	UBA52	UBA52	RPL23	EIF4G2	CHRM2	ATP6V0C	GRIA3	CHRM1	SLC16A3	SEMA4B	GRIN2A	HTR1A	KCNA3	HTR7	SCN8A	P2RX2	SYT1	VAMP3	RPS12	RPL14	CELF2	COL5A2	CACNA2D1	CDH8	CAMSAP3	CACNA2D2	CACNA1E	CTDSPL2	CNTFR	CBFB	CLPTM1	CORO1A	E2F5	CSF1	FZD4	CORO1A	CSNK1E	CTIF	EFNA5	CSRNP2	ESRP1	FHL1	FAM120C	GPR143	CLSTN3	AUTS2	FOSB	EMX2	CSNK1E	DDX26B	DHX37	FLT3LG	BRAF	CBX6	EZH2	DCAF15	CORO1C	DDI2	CFAP74	CHD5	MINOS1	SRSF4
AF196779.12	ADCYAP1	ADCK5	ALG2	ALG12	ADCK3	AFAP1	AIFM2	AGFG2	ADRB1	AHR	ALDH6A1	ALG2	ALDH2	ANAPC10	CCDC153	GTF2A1L	CBLN1	RAG1	ASB18	ALLC	SLC16A4	BRS3	CGA	KRT13	ADARB2	CD27	GPR183	CDCA3	HOXD11	CALCRL	SELT	BCMO1	PTK2B	ARHGAP25	NTN1	HS6ST2	KCNQ1	PTGDS	CLEC3A	MARK2	DAGLA	GRM8	GRM8	VGF	HTR7	RPL36A	GABRA5	SEPT5	GABRE	YWHAE	IL1RAPL1	NOS1	SV2C	RPL14	RPL14	RPL35	EPHA7	CHRM3	ATP6V1C1	GRIA4	CHRM2	DGKI	PTPRT	GRIN2B	HTR1B	KCNA4	ITGA3	STX1A	SYT11	WFS1	SNAP29	RPS13	RPL23	CELF4	COL6A1	CACNG3	CDK6	CAMTA1	CACNG2	CACNA1I	CTNND2	COL4A5	CBLB	CLSTN1	CREB1	EEF1A1	CSNK2B	GLI2	CPEB1	CSRNP2	CTNND1	EHD1	CTIF	ETS2	FLNC	FBXO3	GRB10	CLTC	BAHD1	FZD5	EPHB2	CSNK1G2	DDX39B	DIP2B	FLT4	BRINP1	CCNE1	FADS2	DCC	CPEB3	DDX26B	GABRD	RPL22	NBL1	SDC3
AFF2	ADD2	ADCY1	ALKBH6	ALMS1	ADCY1	AFF2	AJAP1	AGL	AEBP1	AHSA2	ALDH9A1	ALPK1	ALDH4A1	ANAPC13	ATP1A4	TLL1	WNT1	MROH9	TMEM139	MIXL1	KDR	GABRQ	SCN5A	C1orf210	UTS2R	FUT1	P2RY13	NDC80	PAH	GAREML	GALNT6	HABP2	BHLHA9	PNLIPRP1	MYOZ3	FGD5	NPY	SERPING1	FARP1	CTTN	CACNA1A	GSK3B	GSK3B	WNT5A	IGF1	RPLP0	GABRB1	PPP3CB	GABRG2	NUMB	CNKSR2	RGS7	RIMS1	RPL23	RPL23	RPL13A	EPS8	CHRM4	ATP6V1E1	GRID1	CHRM3	SLC16A7	IL1RAPL1	GRIN2D	HTR2A	KCNC1	ITGA5	TRIO	NPTN	SLC30A3	SCAMP1	RPS14	RPL35	CELF5	CORO1A	CACNG8	CDKL5	CASKIN1	CACNG8	CACNA2D1	DAAM2	CPE	CCDC88A	CNOT4	CRTC2	EFEMP1	CTDSP1	GLI3	CPEB3	CTBP1	DBN1	EHMT1	DBN1	ETV6	FNDC3A	FBXO33	GRHL3	CPEB3	BAI1	GAB3	ERCC6L	CTBP1	DLL1	DLG1	FNDC3A	BRINP2	CDH6	FANCB	DCHS1	CSMD1	DDX4	PRKCZ	RNF207	CAMK2N1	ZCCHC17
AFF3	ADRB1	ADCY9	AMMECR1	ALPK1	ADCY2	AGBL5	AK4	AGO2	AFF1	AIF1L	ALDOC	AMPD3	ALDH5A1	ANGPT2	DCDC2B	ADRB3	VPREB3	CETN1	KRT7	FAM83B	IGFBP7	CPN1	GSC	SYT8	BMP3	GPRIN3	CYBB	BUB1B	MYLK4	LHFPL3	CA14	SIM1	CHRD	GOLT1A	TDGF1	GPR39	MRAP	GSTM1	IL1RAPL1	EPHA3	CACNA1B	GUCY1A3	GUCY1A3	DGKE	IGF1R	RPLP2	GABRB2	PPP3CC	GABRG3	SNAP23	SHANK2	CHRNA9	UNC13A	RPL35	RPL35	RPL36	ERBB4	CHRNA1	ATP6V1G2	GRID2	CHRM4	CLSTN3	SLITRK3	GRM3	HTR3A	KCNC3	ITGB1	VDAC1	NAPB	RAB7A	SV2B	RPS15	RPL13A	CEP170B	CSMD1	CALM3	CELF2	CCDC64	CADM3	CACNG2	DAG1	CSF1	CDC14B	CNP	CSK	EFNB2	CTNNA1	GLUL	CSMD1	DBN1	DCAF15	EIF4G2	DCAF15	FBLN5	FNDC3B	FEZF1	GRID2	CTNND2	BAI2	GIT2	ERG	DACH1	DNMT1	DNM2	FOSL2	BRPF1	CDK17	FBXO5	DDA1	DLC1	DEF6	SKI	ICMT	PINK1	FABP3
AFF4	AF131215.5	ADCYAP1	AMPH	ALS2CR12	ADCY5	AGPAT1	AK5	AGT	AGFG2	AKAP6	ALG1	ANAPC15	ALDH7A1	ANGPTL4	SLC39A12	ANKRD34B	IGFBPL1	OPTC	HOXB1	C1QL2	CLDN5	CXCL17	DPEP3	LHFPL1	RAG2	EPOR	KMO	HIST1H4J	AMH	OLIG1	ERBB3	HLA-G	GRP	KCNV1	CCDC37	HNF4G	TINAG	COL12A1	LZTS1	EPHA4	CACNA1D	HIP1	HIP1	SYNGAP1	ITGB1	RPS5	GAPDH	PRKAR1B	GABRR1	SYNJ1	CHMP2B	CHRNA10	ERC1	RPL13A	RPL13A		PTK2B	CHRNA3	ATP6V0A1	GRIK5	CHRNA4	LPPR4	CLSTN1	GRM7	HTR7	KCNC4	ITGB4	CNTNAP1	LRFN3	SYN3	SV2A	RPS15A	RPL36	CHD5	CSTF2	CAMK1D	CELF5	CCNA2	CADM4	CACNG3	DAGLA	CTNND2	CDC42BPA	CNTNAP5	CTDSP1	EGR3	CTNNB1	GPC4	CSNK2B	DCAF15	DCC	EMX2	DCHS1	FCHO2	FOXJ1	FGF14	GRM4	CXorf56	BAI3	GLI2	ESPL1	DBF4	DOCK9	DOCK9	FOXP4	BSN	CDK19	FGFR1	DDI2	DLG3	DERL2	MORN1	ACOT7	DDOST	PEF1
AFTPH	AGAP2	ADD2	ANAPC13	AMDHD2	ADCY8	AHI1	AKAP11	AHCYL1	AGL	ALCAM	ALG6	ANKRA2	ALKBH5	ANKRD37	SNTN	KYNU	CLEC4F	GBGT1	CCR8	SLC5A7	FHL5	IKZF3	CELA3A	CLEC12B	RBP4	PTPN7	HCAR2	FFAR1	IL5	SOX8	FAM73A	ANGPT1	DDN	THEG	MGST1	RPS6KA6	LURAP1	RANBP3L	SLITRK3	EPHA7	CACNA1E	HNRNPK	HNRNPK	BAIAP3	JAK2	RPS10	GLRA1	PRKCA	GABRR2	KALRN	DISC1	GRIN3A	RIMBP2	RPL36	RPL36		FYN	CHRNA4	ATP6AP1	GRIN1	CHRNA7	RNF10	SORCS3	HTR1A	KCNA1	KCND2	KCNA1	PPFIA3	NTNG2	STX7	DNM1L	RPS16		CHRM3	CUL4A	CAMK2A	CELSR3	CDK16	CALM3	CACNG8	DCLK2	DAAM2	CDK17	COL11A1	CTDSPL2	EMD	CTNND1	HDAC8	CTNNA1	DCAF5	DCHS1	EPHB1	DCLK2	FERMT2	GABRB1	FHL1	GRM7	CYP46A1	BCL11B	GLUL	EXT1	DBN1	DOT1L	EBP	G6PD	C16orf70	CDK5R1	FJX1	DEDD	DLGAP1	DPP8	RER1	TNFRSF25	HP1BP3	ADGRB2
AGAP1	AGAP6	ADK	ANKRD11	AMER3	ADCYAP1R1	AHNAK2	AKAP5	AHCYL2	AGO2	ALDH6A1	ALKBH4	ANKRD13A	ALS2CR12	ANKRD40	C2orf70	FGL2	GNMT	LMX1B	LHX9	KRT19	TMEM252	TMIGD1	KRT4	LHB	COL14A1	DLX6	CCL4	MELK	GRAP2	C1QL1	IL23A	LTB	RTN4RL2	GLP2R	UBE2C	MYOM3	ZNF502	SCARF2	NLGN1	EPHB2	CACNB2	HTR1A	HTR1A	DLGAP2	KCNN2	RPS11	GRIA1	PRKCB	GHSR	HAP1	RBMX	RGS7BP	SNAPIN	NGDN	NGDN		GABBR1	CHRNA7	ADGRB1	GRIN2A	CHRNB2	AKAP9	PVRL3	HTR1B	KCNA2	KCNJ2	KCNA2	NAPA	GRIN3B	DOC2A	STX6	RPS17		CIT	CUL9	CAMKV	CHAF1A	CDKN2AIP	CAMKV	CALM1	DCUN1D1	DAG1	CDK19	COL6A1	CTNND1	ERF	CWC15	HGF	CYP26B1	DCC	DDX4	EPHB2	DICER1	FGD5	GCH1	FLT3LG	HLF	DAB1	BCOR	HGF	EZH2	DCAF15	DSCAM	EHD1	GABRA2	C2CD2L	CDKL5	FLNC	DEF6	DLGAP2	DUSP6	PEX10	PLEKHG5	EIF4G3	PTP4A2
AGAP2	AGAP8	ADRB1	ANKRD13B	AMMECR1	ADRBK2	AIG1	AKAP8L	AHNAK	AGPAT3	AMD1	ALYREF	ANKRD44	AMBRA1	ANKS1A	PPP1R36	PAPPA	AOC1	TAT	CLDN6	GABRR1	C16orf89	HHIPL2	LCN9	SERPINB11	CHRNA2	ADAMTS3	FCGR1A	EXO1	LHX1	SH3BP4	INSC	SLC1A7	ADRA1D	NKX3-1	PRSS35	PNLDC1	IGFBP4	APOD	ARHGEF15	ERBB4	CACNB4	HTR1B	HTR1B	DLGAP1	L1CAM	RPS12	GRIA2	PRKCG	GLRA1	LGI1	ABHD17B		ERC2	EEF2K	EEF2K		GABRA1	CHRNB1	ADGRB3	GRIN2B	CLCN3	CACNG3	LRRTM2	HTR2A	KCNA3	KCNN2	KCNA3	CACNA1H	HCN1	STX16	ATP8A1	RPS18		CNKSR2	CUX1	CAMSAP1	CHD3	CELF4	CAMSAP3	CAMK1D	DDHD1	DAPK1	CDK6	COPS3	CYFIP1	ETF1	CYFIP1	HPN	CYTH1	DCHS1	DHX37	EVL	DIS3L2	FLI1	GNL3L	FNDC3A	HNF1B	DLC1	BCR	HMBOX1	FBLN1	DCC	DSCAML1	ELL2	GABRB1	CACNA1E	CELF2	FNDC3B	DICER1	DLL4	DYRK1B	PLCH2	ZBTB48	RAP1GAP	KHDRBS1
AGAP3	AGBL4	AGAP2	ANKRD16	ANK3	AES	AKTIP	AL512428.1	AIFM3	AGPAT5	AMER2	AMFR	ANKRD49	AMFR	ANO6	TMEM52	UBL7	AGBL1	CLDN17	SPINK13	SIM2	PTPRB	PRLHR	BSX	GJB3	KCTD12	PHEX	CLEC4A	HIST1H3J	USH2A	SPRY4	VIMP	LY75	DIO3	MS4A15	FZD9	ZFP42	RNF17	EFEMP1	ARHGEF9	PTK2B	CALB1	HTR2A	HTR2A	AKAP7	NR3C2	RPS13	GRIA3	RAB3A	GLRA2	NRXN3	DACT1		GIT1	PAPD4	PAPD4		GABRA2	CHRNB2	BCR	GRIN2D	CLTA	CACNG2	NPTN	HTR3A	KCNA4	NCAM1	KCNA4	BSN	CPLX3	ATP6V0D1	RAB10	RPS19		CNTNAP5	CUX2	CAMSAP3	CHD5	CHD5	CAMTA1	CAMK2A	DDX17	DBF4	CECR2	CPEB4	DCAF15	EXOC5	DAB2IP	IGFBP5	DDB1	DCLK2	DICER1	FAF1	DMRTA2	FLNA	GPC3	FOSB	HPRT1	DLG3	BOD1L1	HPN	FBXO5	DCHS1	DUSP6	ELOVL5	GCLM	CACNA2D1	CELSR2	FOXB1	DIS3L2	DLX1	EBF2	PANK4	KLHL21	CDC42	EIF3I
AGFG1	AHI1	AGAP6	ANKRD20A1	ANKRD11	AF131215.5	AL512428.1	AL591479.1	AK3	AGT	AMN1	AMMECR1L	ANXA4	AMOTL1	ANP32B	BCO2	RREB1	IAPP	FCRL5	TMEM30B	EFCAB4B	RGS5	TTC29	ARG1	GABRR3	KIAA1217	BCL11B	P2RY6	ANKLE1	ARID3C	SEMA3D	ELOVL7	MYH15	CHST9	MACC1	PRC1	IL5RA	F2	MFAP5	NPTXR	GPC4	CALB2	HTR7	HTR7	AKAP12	MYO5B	RPS14	GRIA4	RAB3B	GLRB	PICK1	GHRL		VPS18				GABRA3	CHRND	C1QBP	NR3C1	CLTB	SEMA4F	CACNG4	HTR7	KCNC1	NRCAM	KCNC1	DGKI		SYNGR3	RAB35	RPS20		COL11A1	DCC	CAMTA2	CHRM1	CHD6	CBX1	CAMKV	DDX39B	DCLK2	CEP170	CSNK1A1	DDI2	FAM120C	DLC1	IL6ST	DDX3Y	DDX21	DNMT1	FAM171A2	DPYSL2	FLT1	GPR64	FOXN1	HSF5	DLGAP1	BRAF	IKZF1	FGFR2	DCLK2	E2F1	ELOVL6	GPC3	CACNG3	CHM	FOXJ1	DNAJC2	DLX2	ECE1	HES5	PHF13	KDM1A	MARCKSL1
AGO1	AHNAK2	AGAP8	ANKRD20A3	ANKRD13B	AFAP1	ALCAM	ALAD	AK4	AHCYL1	AMOTL2	AMOTL2	AP000525.9	AMOTL2	ANXA2	SLC25A18	OTOR	SIT1	CNPY1	TAS1R1	ATP7B	MUSTN1	NMBR	TAAR2	OR5T3	OR2M3	RXRG	STAB1	PRC1	C1QL1	DDX26B	CRYAB	CCR10	SERTM1	TMEM215	KRT81	GUCY2F	GPR18	KIAA1199	CADM1	FLNA	CAMK4	IGF1	IGF1	ARHGAP44	MYO6	RPS15A	GRIK1	RAB5A	GRIA1	AKAP5	NDRG2		NAPB				GABRA4	CHRNE	DAGLA	GRM1	CLTC	SEMA4B	ADAM22	KCNA1	KCNC2	NTRK3	KCNC3	LPAR2		SYNGR1	RPH3A	RPS21		COL12A1	DCLK1	CAPN15	CHRM3	CHRM3	CCDC64	CAMSAP2	DDX3X	DCUN1D5	CHD7	CSNK1E	DDX21	FAM65B	DNM2	INHBB	DNAJB14	DDX5	DPYSL2	FAM196A	DPYSL3	FLT3LG	GRB10	FZD5	HSPA8	DLGAP2	BRINP1	IL21R	FLNC	DDX17	E2F7	EML1	GRB10	CACNG8	CHRM1	FOXN1	DPF1	DLX6	EDNRA	TNFRSF14	THAP3	ID3	HPCA
AGO2	AJ006998.2	AGBL4	ANKRD20A4	ANKRD20A1	AFF2	ALDH5A1	ALDH1A2	AKAP1	AHCYL2	AMPD3	AMZ1	AP000692.9	AMPD3	ANXA5	PLA2G5	GRP	BNC2	ADAD2	RASEF	CHRNB4	OSMR	MEOX2	RXFP2	OR10A6	RPP25	RETN	C3AR1	CCNA2	BARHL2	MMP15	HOXD1	BEST2	CHRM1	WNT9A	SPC25	C14orf180	TMEM170A	SLC16A12	SIPA1L1	GAP43	CAMK2A	IGF1R	IGF1R	BAIAP2	NCAM1	RPS16	GRIK2	RAB27B	GRIA2	MAGI2	LRFN2		DTNBP1				GABRA5	CLCN3	CACNA1A	GSK3B	CNR1	PTPRT	RTN4	KCNA2	KCNC3	OPRK1	KCNC4	BZRAP1		DGKI	SV2C	RPS23		COL6A1	DDX26B	CBX6	CNIH2	CLSTN3	CCND2	CAMSAP3	DEDD	DDHD1	CHUK	CTDNEP1	DENND4A	FBLN1	DOCK9	IRF1	DNAJC6	DIAPH1	DPYSL3	FAT4	DPYSL5	FLT4	GRHL2	GABRA2	IDS	DLX1	BSN	INPP5D	FNDC3B	DDX21	EDNRA	EPB41L2	GRHL2	CAMK1D	CHRM3	FST	DPYSL2	DNM1	EFEMP1	FAM213B	DNAJC11	RPL11	SFPQ
AGO3	AKAP6	AHCY	ANKRD29	ANKRD20A3	AGAP4	ALDOC	ALDH3A2	AKAP10	AHNAK	ANAPC5	ANGEL1	AP1B1	ANGPT1	AP1M1	DMRT3	ITGAE	ZBTB37	CACNA1F	C2orf57	KERA	SYT15	NR0B2	REG4	FEZF1	CAV3	SLC35D3	NCF4	ATP6V1G3	ZP1	G0S2	GPR37	DNAJC22	B3GNT8	CPNE9	NEK2	SLC12A3	C1GALT1	ASGR1	LRRTM2	GHSR	CAMK2B	IL1RAP	IL1RAP	RGS14	NEFH	RPS24	GRIK3	ITSN1	GRIA3	IQSEC1	ABHD17C		FBXL20				GABRA6	CLTA	CACNA1B	NRG1	CNTN1	IL1RAPL1	LRFN2	KCNA3	KCNC4	OPRM1	KCND2	NRXN1		RAB11B	SYT11	RPS24		CPEB1	DGKI	CCDC64	CNKSR2	CNTNAP5	CDC5L	CARM1	DENND4A	DDX39B	CLASP2	CUL2	DENND4B	FBN1	DSP	ITGB8	EBP	DLG5	DPYSL5	FAXC	DYRK2	FOSB	GRIK3	GABRB1	IGSF1	DLX2	C2CD2L	IQGAP1	FOXB1	DDX39B	ELFN1	EPHB1	GRHL3	CAMK2A	CHRM4	G2E3	DPYSL3	DPP10	EFNB1	MMEL1	CAMTA1	PITHD1	NCDN
AGO4	AKT3-IT1	AHI1	ANKRD30BL	ANKRD20A4	AGL	ALKBH4	ALDH8A1	AKR7A2	AIFM1	ANK3	ANKIB1	AP3B1	ANKMY2	AP3M1	CYP4F8	MARVELD3	SERPINA11	OLIG3	TAAR2	SNCG	GJA4	PNLIPRP2	NGB	PAH	KCNQ4	MPL	MMP13	KIF20A	PITX2	PCDH15	S1PR5	SERPINE3	RIN1	TBX22	SKA1	AADAT	GALR1	KDELR3	IL1RAPL2	GPM6A	CANX	ITGB1	ITGB1	NRG3	NEFL	RPS26	GRIK4	SH3GL2	GRIA4	GPC6	ARHGAP22		CADPS2				GABRB1	CNN3	CACNA1C	HNRNPA2B1	CSNK2B	LZTS1	LRRC7	KCNA4	KCNH1	P2RX1	KCNJ2	RIMS2		ATP6V1F	STX12	RPS26		CSMD1	DIAPH1	CDC37L1	CNOT3	COL12A1	CDH8	CBFA2T2	DERL2	DDX3X	CLCN3	CUL4B	DHX9	FBXO32	DUSP6	ITPKB	EFHC2	DLL1	DSCAM	FBXL19	EBF1	FOSL2	GRIN2D	GLRA2	ILDR2	DLX6	C7orf60	IRF1	FOXJ1	DDX4	ELFN2	ERBB2IP	GRID2	CAMKV	CLSTN1	GCM1	DPYSL5	DR1	EFNB2	TTC34	VAMP3	LYPLA2	MAP7D1
AGPAT1	AL117190.3	AHNAK2	ANKRD6	ANKRD27	AGPAT1	AMBRA1	AMER3	AL360154.1	AIFM3	ANKH	ANKRD10-IT1	AP3M1	ANKRD31	AP3S1	PLA2G7	CUBN	CNPY1	MGST2	TRIM60	FBLIM1	ACE2	NPY2R	PRDM13	KRT84	MESP1	MEIS2	WAS	KIF4A	CXCR6	MEOX1	SGK2	CD5	THPO	MAS1	CKAP2	GCH1	SLC5A7	ADAMTS12	CNTN5	GRID1	CBLN1	JAK2	JAK2	PACSIN2	NRGN	RPS27	GRIK5	SLC2A4	GRIK1	GPHN	ARHGAP39		PRRT2				GABRB2	CNTN1	CACNA1D	HNRNPD	CTBP1	SLITRK3	LRFN1	KCNC1	KCNJ3	PCDH8	KCNN2	ARHGAP44		VAMP3	RAB26	RPS27		CSRNP2	DLG1	CDC40	CNTNAP5	COL4A1	CDK5R1	CCDC22	DGCR8	DLG5	CLCN4	DAB1	DIAPH2	FGFR1	ECE1	LATS2	EIF4A2	DMRTA2	DYRK2	FCHO1	EEF1A1	FOXC1	GRM4	GNL3L	INPP5A	DNAJB14	CACNA1C	IRF6	FOXN1	DHX9	EOMES	ERF	HERPUD1	CAMTA2	CNKSR2	GDF6	EEF1G	DRD1	EGR3	ACTRT2	PER3	PNRC2	C1orf122
AGPAT3	AL132709.5	AJ006998.2	ANKRD62	ANKRD30B	AHI1	AMER3	AMPD2	ALDH1L1	AK3	ANKIB1	ANKRD28	AP4E1	ANKRD42	APH1A	DYNLRB2	CALB2	DISC1	RAD51B	MESP1	HOXD11	ESAM	TEX22	RNF183	PRDM13	DHRS7C	INF2	CSF1R	HMMR	ISLR2	MLT4	ENPP6	MAGIX	ZBTB18	VIPR1	EDNRB	NAA11	KRT15	ALX4	NLGN3	GRID2	SEPT7	KCNN2	KCNN2	NTNG1	ROR2	RPS27A	GRIN1	SLC18A2	GRIK2	CACNG3	ABHD17A		STX1B				GABRB3	COMT	CACNA1E	HNRNPH1	CTBP2	CNKSR2	LRRC4C	KCNC2	KCNJ6	SLC1A6	MARCKS	FLOT1		SNAP29	RAB14	RPS27A		CUL9	DLGAP1	CDH8	COL4A1	CPEB3	CELF4	CCDC64	DLG5	DPP10	CLDN11	DAG1	DIP2B	FHL1	EEF1A1	LHX2	ELAVL4	DPF2	E2F7	FGD1	EEF1G	FOXF1	HCN4	GPC3	IPMK	DNAJC6	CACNA1D	IRF8	FOXP4	DICER1	EPS8	ESRP1	HPRT1	CAPZA2	CNTNAP5	GJC1	EIF4A1	DUSP6	ENG	PRDM16	PARK7	NIPAL3	AKIRIN1
AGPS	AL132709.8	AKT2	ANKS1B	ANKRD30BL	AHR	AMH	AMT	ALDH2	AK4	ANKRD13A	ANKRD34A	APAF1	ANKRD45	APOD	GBP3	THEG	MAB21L1	GPR143	DYDC1	FAM71B	IFI44	TPTE2	PNLIPRP2	NMS	PVALB	SYT2	GPR34	TTK	ART4	GALNT3	BFSP2	COX7A1	DGKG	C1orf210	HMMR	SLC18A1	TPBGL	WNT6	VPS35	GRN	CDC42	L1CAM	L1CAM	IQSEC2	P2RX3	RPS28	GRIN2A	SLC18A3	GRIK5	CACNG2	SHANK3		SYT2				GABRG2	CRKL	CACNA2D1	HNRNPH2	CTNNA2	CLSTN1	CACNG8	KCNC3	KCNJ9	SLC1A7	NCAM1	PHB2		SCAMP1	RAB4B	RPS28		CUX2	DLGAP2	CDK17	COL5A2	CS	CELSR3	CCNK	DPP10	DPYSL3	CNOT2	DCC	DKC1	FLNA	EEF2	LPCAT3	ELFN1	DPYSL3	EBF1	FGD5	EEF2	FOXO1	HDAC8	GPC4	KCNH2	DNM1	CACNA1E	ITPKB	FST	DLG5	ERF	ETV1	HSF5	CAPZB	COL5A1	GLI2	EIF4G2	EEF1A2	EPB41L2	ARHGEF16	ERRFI1	SRRM1	NDUFS5
AHCTF1	ALDH1L2	AKT3-IT1	ANO3	ANKRD35	AJAP1	AMIGO1	AMY2B	ALDH4A1	AKR7A2	ANKRD39	AP000692.9	APBB1IP	ANKRD54	APOL6	TEKT3	GLRA3	DMRTA2	BTNL2	EPHA8	FAM170A	SHE	MTNR1A	UPK1B	CARTPT	SLC6A1	HTR1D	CTSS	MKI67	NHLH1	H1FOO	ELOVL1	FEZF1	MAS1	TEX40	CDCA5	XRRA1	RORC	SYTL3	NLGN2	GSK3B	CDH1	NR3C2	NR3C2	ARC	PAFAH1B1	SLC6A7	GRIN2B	SNAP25	GRIN1	CPLX1	TANC1		STXBP5				GAPDH	CTNNA2	CACNB1	HSPA8	CTNNB1	SORCS3	CACNG7	KCNC4	KCNJ11	SLC6A1	NRCAM	NTNG1		ATP6V1G1	SVOP	UBA52		CXorf56	DMTN	CDK5R1	CSRNP2	CSTF2	CEP170B	CDC40	DPYSL3	DST	CNP	DCTN2	DNAJC13	FNDC3B	EFEMP1	LZTS1	ELOVL6	DPYSL5	EBF2	FIGN	EFHC2	FURIN	HNF1B	GPR143	KCNK12	DOCK3	CACNA1I	JMJD1C	G2E3	DLL1	ESPL1	ETV6	HSP90B1	CBX6	COL6A1	GNB2L1	ELAVL2	EFNA5	ERF	MEGF6	SLC45A1	CLIC4	HPCAL4
AHCYL1	ALG8	AL132709.5	ANO5	ANKRD62	AKAP1	AMMECR1	ANAPC1	ALDH6A1	AL360154.1	ANKRD44	AP3M1	APBB3	ANKRD65	APOLD1	UCP3	CHRM5	NHLH1	FMO4	NXNL2	CDK15	SOX17	PKD1L2	GPR119	TEX33	HAPLN1	SPATA1	FBP1	KIF15	SDR9C7	EPT1	TSPAN2	TPO	KIAA1211L	ETV2	TK1	ANKRD1	RAB39A	PDGFRL	LRFN1	NRG1	CDH2	MYO5B	MYO5B	CHMP2B	PCDH8	SLC6A8	GRIN2D	SNCB	GRIN2A	RAPGEF4	IQSEC3		SYT9				GLRA1	CTNNB1	CACNB4	DNAJB1	CTNND1	IQSEC2	CLSTN2	KCNH1	NCAM1	SLC6A3	NRGN	P2RX2		SV2B	SLC17A7	RPL14		CYP46A1	DNAJC11	CDK6	CTPS1	CTDNEP1	CHD3	CDH8	DST	ECE1	COL4A5	DERL2	DNM2	FOSB	EFNB2	MAOB	EN1	E2F3	EBF3	FOXO3	EFNA5	FZD4	HPRT1	GPR64	KCNK3	DPP10	CACNG3	KCTD16	GABPB1	DMRTA2	ETV5	FAR1	HSPA8	CDC40	CORO1A	GPC4	ELAVL4	EIF4A2	ETV6	TPRG1L	RERE	RSRP1	CAP1
AHCYL2	ALS2	AL132709.8	ANXA6	ANKS1B	AKAP7	AMOTL1	ANK3	ALDH7A1	ALAD	ANKRD65	AP5M1	APH1B	ANKRD9	APRT	TLR3	LIX1	GNAT1	SLC4A11	G6PC2	NXF3	APOLD1	ETNPPL	TOPAZ1	SPO11	GRHL3	CKM	PLD4	FOXM1	CCDC27	C11orf73	C17orf98	PKIB	FAM131A	SEC16B	CDCA3	DNAJC12	NXPH1	STEAP3	RAPH1	HNRNPK	CDH6	MYO6	MYO6	SHANK1	PDE4A	UBA52	HSPA8	SNCA	GRIN2B	SIRT2			FBXO45				GRIA1	CTNND1	CALB1	KPNA1	DGKQ	ARC	LRRC4	KCNJ3	NPY1R	SLC6A4	NTRK3	RIMS1		SV2A	SLC17A6	RPL23		DCC	DNAJC14	CELF2	CUL9	CTIF	CHD5	CDK17	ECE1	EEF1A1	COPA	DLGAP4	DNMT1	FOXP2	EGLN1	MMP14	ERBB4	E2F7	EEF1A1	FOXP4	EHD1	FZD5	HSPA8	GRB10	KCNN3	DSCAML1	CAMK1D	KLF4	GEMIN8	DPF1	EYA1	FASN	HSPD1	CDH11	CSMD1	GRB10	ELFN2	ELAVL2	EYA1	WRAP73	ENO1	TMEM50A	PPT1
AHDC1	ALS2CL	AL136419.6	AP001347.6	ANO3	AKT1S1	AMPD2	ANKRD11	ALDH9A1	ALDH1L1	ANLN	APBB2	APMAP	ANTXR1	ARAF	HTRA1	POLD4	DOK6	CCDC110	ODF4	CTSE	SLC38A11	JPH2	PRLR	TMEM30B	FFAR1	ERCC6L	TLR7	PLK1	C1orf127	GAREM	CMTM5	DCT	GJD3	GRM2	C10orf105	PAPLN	SST	CPZ	LRFN4	HSPA8	CDH8	NCAM1	NCAM1	PPP1R9A	PFN1	VHL	HTR1B	STX1A	GRIN2C	TNIK			UNC13C				GRIA2	CTNND2	CALB2	KPNA2	DNM1	SCRIB	LRFN4	KCNJ6	OPRD1	SLC6A6	OPRK1	UNC13A		DNM1L	DNAJC5	RPL35		DCLK1	DNAJC2	CELF4	CYFIP2	CTPS1	CHM	CDK5R1	EFEMP1	EFEMP1	COPB2	DLL1	DYRK2	GATAD2A	EIF2S2	MRAS	ERC2	EBF1	EEF2	FRMD4A	EHMT1	GATA2	HSPH1	GREB1L	KDM5D	EEF1A2	CAMKV	KLF6	GJC1	DPF2	EZH2	FBN2	HUNK	CDK17	CUX2	GREB1L	EN1	ELFN1	FBLN1	TP73	H6PD	MTFR1L	SMAP2
AHR	AMDHD2	ALG5	AP006222.2	ANO4	AL117190.3	AMPH	ANKRD13B	ALDOC	ALDH2	ANO4	APCDD1	APOE	ANXA1	ARF1	FBXO43	IL13RA1	HTRA4	DNASE1	TFAP2B	TES	SH3TC1	REC8	BPIFB1	PARPBP	C18orf42	CLDN2	CSF3	SKA1	TMPRSS13	ETV4	PLLP	KRT28	MST1R	DTL	KIF4A	PCDHAC1	SLC22A2	ROR1	LRFN3	IL1RAP	CDH9	NEFH	NEFH	LRFN2	PFN2	CUL3	HTR3A	STX3	GRIN2D	IQSEC2			CPLX3				GRIA3	DAG1	CALD1	NR3C2	DOCK1	PVRL3	LRFN3	KCNJ9	OPRK1	SLC6A8	OPRM1	ERC1		STX6	TMEM163	RPL13A		DDX26B	DOCK3	CELF5	CYP46A1	CUX1	CHRM1	CELF2	EHMT1	EIF2B4	CORO1C	DSCAM	ELL2	GCLM	EIF3A	MSI1	ETNK1	EBF2	EHMT1	FRMD5	EIF4A1	GIT2	IGSF1	GRID1	KLHL15	ELAVL2	CBX4	LAPTM5	GLI3	DPYSL3	FADS2	FBXL5	IGSF1	CDK5R1	CYFIP2	GRHL2	EP400	ENG	FBLN5	CCDC27	SLC25A33	STMN1	YBX1
AHSA1	AMER3	ALKBH6	AP1G2	ANO5	AL132709.5	ANAPC13	ANKRD18B	ALPK1	ALDH4A1	AP1G1	APEX1	APOL6	ANXA2	ARF4	METTL11B	SRPX2	FOXA1	SLC15A5	CDHR1	PRSS41	NOSTRIN	PLA2G4D	SULT1B1	WNT9B	APOC4	RAB39A	NLRP3	EME1	RP1L1	PRUNE	PLXNB3	CCDC109B	CALHM2	ALLC	CDC20	TCF23	SYNC	SVEP1	LRRTM4	ITGA3	CDH10	NEFL	NEFL	LRRC4C	PLCB4	RPL14	KCNA1	STXBP1	GRM1	ARC							GRIA4	DGKB	CAMK4	MPP2	DPYSL2	LRRTM2	LRRTM4	KCNJ11	OPRM1	SLC6A9	P2RX1	IQSEC2		ATP8A1	DTNBP1	RPL36		DGKI	DPP10	CELSR2	DAAM1	CUX2	CHRM3	CELF4	EIF2B4	EIF2S3	CPEB1	DSCAML1	EMD	GEMIN8	EIF3D	MTSS1L	ETV5	EBF3	EIF3F	GATA2	EIF4G2	GJC1	IKZF3	GRID2	L1CAM	ELFN1	CBX6	LATS2	GMEB2	DPYSL5	FAM208A	FBXO32	ITGB1	CDKL5	CYP46A1	HAS2	EPHB2	EPHA4	FBN1	SMIM1	TMEM201	SH3BGRL3	SLC2A1
AIFM1	AMPH	ALKBH8	AP1S1	ANXA11	AL132709.8	ANAPC4	ANKRD20A1	AMER2	ALDH6A1	AP3B1	APOA1BP	APPL2	ANXA5	ARFGAP3	BBOX1	CHRNA5	CXCR4	CXCL17	IFNLR1	GPAT2	HMCN1	CD80	PDZD3	BSX	PDE5A	CBR3	IL1B	SPDL1	GPHB5	C17orf89	SUV420H2	COL10A1	LPL	SLC30A3	DLGAP5	HBQ1	WNT10A	A4GALT	SRCIN1	ITGB1	CDH11	NOS1	NRGN	DLGAP3	PLCG1	USP8	KCNA2	VAMP1	GSK3B	SYNE1							GRID1	DGKQ	CAMK2A	MYO6	DRD1	NPTN	NETO2	MARCKS	P2RX3	SLC6A11	PCDH8	SYT11		RAB10	MAL2			DIAPH1	EFNA5	CELSR3	DAB1	CXorf56	CIC	CELF5	EIF2S3	EIF4A3	CSE1L	DUSP6	EPB41L2	GID8	EIF3I	NFIA	FAM135B	EEF1A1	EIF4A1	GLRA2	ELAVL2	GPR143	IP6K1	GRIK3	LDB2	ELL2	CBX8	LCP2	GNB2L1	DYRK2	FANCB	FERMT2	KCND3	CELF2	DAGLA	HECTD2	ERC2	EPHA7	FBN2	LRRC47	CLSTN1	HMGN2	IPO13
AJAP1	ANKRD18B	ALS2	AP2B1	AP001347.6	AL512428.1	ANK1	ANKRD20A3	AMZ2	ALDH7A1	APBB1	APOD	AQR	AP006621.5	ARFGEF2	PAPSS2	VAT1	HEPACAM2	CUBN	SLC36A3	F11	SOX18	PODNL1	SLC17A3	SDR9C7	C6orf163	TMEM200B	LAPTM5	HIST1H3E	MB	XYLT1	SEPW1	C17orf104	KCNG1	DACT2	ITGA2	FERMT1	PDE3A	LRRK1	SYDE2	ITGB3	CDK5	NRGN	NTRK2	LRRC4	PPP3CA	SLC16A3	KCNA4	VAMP2	NRG1	PIP5K1C							GRID2	DAPK1	CAMK2B	HNRNPM	DRD2	CACNG4	NETO1	NCAM1	PSEN1	SLC8A2	RGS7	RIMBP2		RAB35	RAB3C			DLG1	ELAVL4	CEP170B	DBN1	DAAM1	CIT	CELSR2	EIF4G1	ELOVL5	CSF1	ELFN2	EPS8	GK	EIF4A3	NFKB2	FAM196A	EEF2	EIF4G2	GNB2L1	ELAVL4	HDAC7	IPO7	GSPT2	LEF1	EPS8	CCND2	LRRC25	GPR143	E2F7	FBN2	FGFR2	KCNK12	CELF5	DCLK1	HELLS	ERCC6L	ERBB4	FERMT2	CEP104	CTNNBIP1	NUDC	ATP6V0B
AKAP11	ANKRD20A1	ALS2CL	AP3B2	AP001372.2	ALDH18A1	ANKH	ANKRD20A4	ANAPC2	ALDOA	APBB2	ARAF	ARAP1	AP4M1	ARFIP1	LBP	ABHD15	ALG12	IL20RA	C19orf59	DUOX2	EDN1	ABHD12B	AANAT	GBX2	KCNAB3	COCH	ZNF705A	FBXO5	SPATC1	TNR	SEP15	SMIM3	SSTR3	GCNT4	ERBB2	RAB25	ADAMTS5	SEPN1	NTNG2	ITPKA	CFL1	NTRK2	ROR2	CPEB1	PPP3R1	RPL23	KCNC1	SYN1	HIP1	NPTXR							GRIK5	DBN1	CANX	RPL10A	DRD4	PACSIN1	LRRC4B	NPY1R	PSEN2	SLC8A1	SLC1A6	ERC2		VPS45	SYT2			DLG5	EPB41L2	CHD5	DCC	DAPK1	CLCN3	CELSR3	ELOVL5	EMX2	CTDSP1	ELOVL5	ETV5	GOLGA2	EIF4G2	NOTCH1	FAM196B	EFNB1	ELF2	GPR64	EMX2	HGF	ITPKB	HDAC7	LHFPL3	ERBB4	CD47	LYN	GRB10	EBF1	FBXO5	FIGN	KCNMB4	CELSR2	DENND4A	HMGB2	ESRP1	ERCC6L	FGFR1	DFFB	LZIC	TRNP1	ERI3
AKAP13	ANKRD20A3	AMDHD2	AP3S1	AP006222.2	ALDH5A1	ANKRD26	ANKRD30BL	ANGPT1	ALDOC	APIP	ARCN1	ARF4	APH1A	ARFRP1	CCDC42B	ASPSCR1	RIBC1	UCN3	SALL4	TPH1	ACTG2	NKPD1	NPFFR2	C1orf127	DLX5	CHRM4	CLEC4C	PIF1	CES4A	MYLK3	SELM	TRH	RASGRP1	SULT2B1	PLK1	PKHD1	C18orf42	IL31RA	SLITRK2	LAMA5	CHD4	ROR2	P2RX3	WNK1	SRGN	EIF4A3	KCNC2	SYN2	HPCA	SCRIB							GRIN1	DCC	CAPZB	NOS1	DRD5	ABHD17B	SLITRK1	OPRD1	PTPRD	SLC8A3	SLC1A7	ARFGAP3		RPH3A	SYNPR			DLGAP1	EPB41L4B	CHM	DCLK1	DENND5B	CLCN4	CFLAR	EMX2	EPHB1	CTNNA1	EPHB1	ETV6	GON4L	ELMSAN1	NOTCH2	FBXO28	EGR3	EN1	GPRIN1	ENAH	IGF1R	KCNH2	HMX3	LHX9	EYA1	CDC40	MAFB	GRHL3	EBF2	FCHO2	FMNL2	KIAA1244	CHD3	DGKI	HNRNPF	FAM171A2	ETV1	FGFR2	C1orf174	UBE4B	WDTC1	RPS8
AKAP4	ANKRD24	AMER3	AP5Z1	AP1AR	ALG5	ANKRD30B	ANKRD36	ANGPTL4	ALPK1	APLP1	ARFIP1	ARHGAP12	APH1B	ARHGAP10	CA5B	RUVBL2	DRAXIN	FFAR2	CNGA2	BTNL9	CDH5	TEPP	COL6A5	ABCG8	BAIAP2L2	MGAT5	HCLS1	DEPDC1	HABP2	BRICD5	GJC3	RHO	POPDC3	NECAB3	NUSAP1	ADRA1B	IL6	VAMP5	SYDE1	LAMB2	CHRM1	P2RX3	PAFAH1B1	CAMKV	PRKACA	TRIM3	KCNC4	SYP	HRAS	FRRS1L							GRIN2A	DLG1	CBLN1	NRCAM	DVL1	ADAM22	GRIN3A	OPRK1	PTPRS	STX4	SLC6A1	NPTN		SV2C	SLC32A1			DLGAP2	EPHA4	CHRM1	DENND1A	DIS3L2	CLSTN1	CHD3	EPHB1	ERBB2IP	CYTH1	EPS8	EXOC8	GPKOW	ENG	NR1H3	FGF10	EHMT1	EOMES	GREB1L	EOMES	IGFBP3	KCNK3	HNF1B	LRCH1	FBXO33	CDH8	MAGT1	H2AFY2	EBF3	FERMT2	FNTA	KLHL15	CHM	DLG1	HOMER3	FAM193A	F8	FLNA	AJAP1	KIF1B	TMEM222	PRDX1
AKAP6	ANKRD30B	AMIGO1	APBA2	AP1G2	ALKBH6	ANKRD30BL	ANKRD42	ANKAR	AMER2	APOD	ARHGAP10	ARHGAP17	APIP	ARHGAP18	AASS	KLHL1	FOXA2	FUT2	DHRS7C	GCKR	FOXS1	TAC1	TAC3	EFCAB3	PDE11A	ASB11	SELPLG	TPX2	KLK4	UBASH3A	CPM	GFRAL	SHISA6	OVOS2	LRR1	FGA	TRPC3	GYPC	DOCK7	MARCKS	CHRM2	PAFAH1B1	PAK1	NTNG2	PRKAR1B	RPL35	KCNH1	SYT1	ITGB1	ZDHHC5							GRIN2B	DLG2	SEPT7	OPRD1	LPAR1	RTN4	GRIN3B	OPRM1	SCN1A	NRP2	SLC6A3	PCLO		SYT11	SYT9			DMTN	EPHB2	CHRM3	DGCR8	DLGAP1	CLSTN3	CHD5	EPS8	ETV6	DAAM2	ETV1	FAM49B	GRAMD4	EPS8	NR2E1	FLT3LG	EIF3D	EPB41L4B	GRHL3	EPC1	IL13RA1	KCNN3	HPRT1	LRRTM3	FBXO41	CDK13	MAML1	HAS2	EEF2	FLT3LG	FOXJ1	LDB2	CHRM1	DLG3	HSD17B10	FAM196A	FAM169A	FLNC	NPHP4	PGD	WASF2	UQCRH
AKIRIN2	ANKRD30BL	ANAPC15	APEH	AP2A2	ALKBH8	ANKRD34A	ANKRD45	ANKDD1A	AMZ2	APP	ARHGAP33	ARHGAP22	APITD1	ARHGAP27	SCARA3	GLDN	FSCN2	SLC22A13	TAT	KRT20	TINAGL1	AGXT2	SLC38A8	C2CD4D	CD96	TMEM170A	FCRL1	SPC24	WFDC9	ENTHD2	MIA2	RGN	SEMA3E	LAMP5	KIF18B	FGF11	ACADS	SLC1A5	WNT3A	MECP2	CHRNA1	PAK1	PCDH8	SHANK3	PRKAR2A	CYFIP1	KCNJ3	WNT7A	ITGB3	NBEA							GRIN2D	DLG3	CDH1	PAK1	EFNB1	LRFN2	LRFN5	P2RX3	SCN2A	NRP1	SLC6A4	VPS11		DMXL2	SCAMP5			DNM1	ERC2	CLCN4	DGKI	DLGAP2	CNTFR	CHRM1	ERBB2IP	FADS2	DAZAP1	ETV5	FCHO1	GTPBP1	ETS2	NTRK2	FST	EIF4A1	EPHB2	GRIK2	EPHB2	IL2RG	KCTD16	HSF5	MAGEL2	FGF9	CDK17	MAP3K1	HELLS	EHMT1	FOSB	FRMD4A	LSAMP	CHRM3	DLGAP1	IGF2BP1	FAM196B	FGF9	FLT3LG	KCNAB2	CORT	IFI6	ATPAF1
AKT1	ANKRD32	ANAPC7	API5	AP3B2	AMH	ANKRD50	ANKRD49	ANKLE2	ANAPC10	APPBP2	ARHGEF40	ARHGAP27	APOA1BP	ARHGAP29	C9orf9	KCND3	MARVELD3	GPR52	SCN11A	PVALB	UNC45B	TXLNB	B4GALNT2	OR7A17	LRRC38	SSTR5	PON1	DSCC1	UNCX	SEP15	CDH19	BTC	ANKRD7	WNT10A	BUB1	FAM228A	NRTN	HIC1	LRRC4B	MPP2	CHRNA3	PCDH8	PDE4A	CNTNAP4	PRKAR2B	RPL13A	KCNJ6	SLC30A3	ITPR1	GIT1							NR3C1	DLG4	CDH2	PAK2	EFNB2	LRRC7	GSG1L	PSEN1	SCN10A	CACNA1H	SLC6A6	NAPB		SNAPIN	SLC10A4			DOCK3	EVL	CLSTN3	DIAPH1	DLX1	CNTNAP5	CIC	FADS2	FAM120C	DDI2	EVI5L	FCHO2	H2AFY2	ETV6	OPN1LW	GAB2	EIF4G2	EPS15L1	H2AFY2	EVL	IL6ST	KDM5D	HSPA8	MALT1	FOXG1	CDK19	MAP3K8	HIC2	EIF4A1	FOXG1	FRMD5	MAGEL2	CHRM4	DLGAP2	IGF2BP3	FANCB	FLI1	FNIP1	CHD5	DFFA	STX12	CMPK1
AKT3	ANKRD36	ANKRD18B	ARC	AP5B1	AMIGO1	ANKRD6	ANKRD52	ANKRD35	ANGPT1	ARAP2	ARID2	ARHGAP4	AQP4	ARHGDIA	ZP3	CHRNA4	KLHL3	CES4A	SPATA9	WDR86	AOC3	IL17RB	DNAJB7	OR51I2	WNT16	FOXO1	FAM167B	HIST1H3A	CLDN17	ZCCHC24	LY6G6D	INSM2	TANC1	KCNH3	ASPM	QPRT	HS3ST2	PRELP	SLITRK1	MYH10	CHRNA4	PDE4A	PFN1	WNT3A	PRKCE	RAB26	KCNJ8	SYN3	KCNA1	PACSIN1							GRM1	DMD	CDH6	PAK3	EFNB3	LRFN1	CNIH2	PSEN2	SLC1A2	CHRNA6	SLC6A8	LRFN3		STX12	SLC17A8			DPF1	FAM131B	CNIH2	DIS3L2	DNAJC11	COL12A1	CIT	FAM160A2	FAM160A2	DHX37	EZH2	FMNL1	HCFC1	FAM58A	PAX6	GABBR1	ELAVL1	ERC2	HAUS7	EYA1	INF2	KLHL3	IDS	MAOB	FRMD5	CDK5R1	MAPKAPK2	HIPK2	ELAVL4	FYN	FRYL	MAML3	CLSTN1	DLGAP3	INHBB	FAXC	FLT1	FOSB	RPL22	PEX14	PPP1R8	RNF11
ALAS2	ANKRD39	ANKRD24	ARF3	ARGLU1	AMMECR1	ANO4	ANKRD62	ANKRD45	ANGPTL4	ARHGAP1	ARL17B	ARHGAP6	AQP4-AS1	ARID3B	PDK4	OPRK1	CNGB3	LY9	CCDC158	MGAM	ANXA3	KLHL41	WFDC5	OR52N2	DLX2	C1GALT1	CRYBA4	KIF18B	IL22RA1	CARKD	SEPT4	APOA2	DKK3	ASB11	GCM1	MORC1	KIT	CTGF	LRFN5	MYO5B	CHRNA5	PENK	PFN2	BTBD9	MAPK3	RPL36	KCNJ9	PICALM	KCNA2	CALY							GSK3B	DNM2	CDH8	PCBP2	SLC29A1	LRRC4C	LRRTM3	PTPRD	SLC1A6	GABBR2	SLC6A9	SYDE2		RAB26	SLC6A17			DUSP6	FAM135B	CNKSR2	DLG3	DNM1	CPEB3	CLASP1	FAM171A1	FAM171A1	DICER1	FADS2	FNBP4	HIPK1	FAM65A	PCDH1	GALNT13	ELAVL2	ESRP1	HDAC2	EZH2	INHBA	KSR2	IGSF1	MAP2K4	FRMPD4	CDKL5	MCL1	HMGB2	EMX2	FZD4	FYN	MCF2	CNIH2	DMTN	ITGB8	FBL	FLT3LG	FOSL2	RNF207	TARDBP	RPA2	C1orf123
ALDH1A1	ANKRD49	ANKRD27	ARFRP1	ARHGAP10	AMN1	AP001347.6	ANKS1B	ANKRD9	ANKDD1A	ARHGAP21	ARL4A	ARHGEF1	ARC	ARL15	DSC3	HSD17B2	ADRA2B	CLDN23	FAM162B	TNFRSF13B	TM4SF1	RBP3	IFLTD1	GPHB5	SYNPR	KCNAB1	TREM2	FIGNL1	AMBN	LY6G6D	SMCO3	OTP	ZNF831	RASL10A	TSPAN18	MOV10L1	CLDN3	FOXC1	CBLN2	MYO9A	CHRNA7	PFN1	PLAT	TUBB2B	PTN	RNF19A	KCNJ11	DOC2B	KCNC4	ADAM22							NRG1	DRD1	CDH9	PHB	EPHA3	CACNG8	SHISA6	PTPRS	SLC1A7	CSPG5	SLC6A11	NTNG2		VPS33B	CPLX3			DYNC1LI1	FAM171A2	CNNM2	DLG4	DOCK3	CRMP1	CNIH2	FAT3	FASN	DIP2B	FAM120C	FNTA	HMGB2	FBLN1	PDGFC	GCH1	ELF2	EZH2	HECW1	FAM171A2	INPP5D	LHFPL3	IKZF3	MBD6	GABBR2	CELF2	MCM6	HNRNPA0	ENAH	G2E3	FZD5	MEOX2	CNKSR2	DNM1	JAG1	FBXL19	FLT4	FOXC1	ICMT	SRM	DNAJC8	SSBP3
ALG13	ANKS6	ANKRD30B	ARHGAP20	ARHGAP18	AMOTL1	AP001372.2	ANO3	ANO10	ANKHD1	ARHGAP22	ARL5B	ARHGEF10L	ARFIP1	ARL2	EVA1A	GP2	BST1	DSC1	ZNF558	RP1	EPHX3	CRYGA	SLC12A1	OR9Q2	GAD2	ABI3	CASS4	CDC25C	FSCN2	PTPRZ1	CA2	KCNA5	RASAL1	PAX4	DNAJB13	LRP2BP	CSF2	FOXD1	MDGA2	HNRNPM	CHRNB1	PFN2	PLCB4		PTPRA	NGDN	KCNMA1	DOC2A	KCND2	RNF216							HNRNPA2B1	DRD2	CDH10	PLCB4	EPHA4	CACNG7	SHISA9	SCN1A	SLC6A1	SLITRK3	SLC8A2	SYDE1		ATP6V0A4				EFNA5	FAM49B	CNTNAP5	DLGAP1	DPP10	CSK	CNKSR2	FBLN1	FAT3	DIP2C	FAM135A	FOXJ2	HNRNPA0	FCHO2	PDLIM4	GCLM	ELK1	FAM171A2	HIC2	FASN	IQGAP1	LIN9	ILDR2	MED12L	GABRA1	CELF5	MEF2A	HNRNPF	EOMES	GIT2	G2E3	MGAT1	CORO1A	DOCK3	KDM3A	FBXO42	FOXF1	FOXO1	HES3	EXOSC10	ATPIF1	DHCR24
ALKBH5	ANO3	ANKRD30BL	ARHGAP35	ARHGAP20	ANK1	AP1B1	ANXA11	ANO8	ANKRD29	ARHGAP23	ARPP21	ARHGEF37	ARHGAP18	ARL4A	SDC4	COLGALT2	ATP2C2	IL12RB2	BDKRB2	BHLHA15	PAQR5	GTSF1	LAMB3	SPAG11B	OXTR	KCNIP2	EMR1	TM4SF20	CLRN2	ASCL1	GNG8	CNGA3	MPPED1	NKX3-2	SPDL1	PHF16	TGFB3	MRGPRF	C1QL2	NCAM1	CHRNB2	PLAT	PLCG1		PTPRD	FBXO2	NPY	PPFIA2	NR3C2	ERBB2IP							HNRNPD	DRD3	CDH11	MAPK1	EPHB2	CLSTN2		SCN2A	SLC6A2	ADGRL2	SLC8A1	RIMBP3		ATP6V1D				ELAVL2	FAT3	COL5A2	DLGAP3	DSCAML1	CUL1	CORO1A	FERMT2	FBLN1	DLC1	FAM49B	FOXN3	HNRNPF	FERMT2	PHEX	GDF6	EMX2	FAM196B	HIRA	FAT3	IRF1	LRCH1	IRAK1	NKRF	GABRD	CELSR2	MITF	HNRNPH1	EPHB1	GRID1	GAB3	MOB1A	CPE	DPP10	KIF11	FGD5	FRMD5	FURIN	GPR153	MTOR	SRSF4	JUN
ALYREF	ANO5	ANKRD31	ARHGAP39	ARHGAP21	ANKRD16	AP1S2	ANXA7	ANP32E	ANKRD31	ARHGEF1	ARRDC4	ARHGEF40	ARHGAP39	ARL5B	TMEM72	ANO7	XIRP1	DENND2C	KCNV2	MORC1	VWF	HNF1B	RGN	MARCO	CCK	NGEF	EPSTI1	TEAD2	SLC17A4	ARHGAP31	C11orf73	NOG	NR4A3	LOC102723899	CEP55	TRIM67	STC2	VTN	MDGA1	NEFH	CHRNB3	PLCB4	PLG		PTPRS	EEF2K	NPY1R	PPFIA3	MYO5A	SH3GLB2							HNRNPH1	DRD4	CDH13	MAP2K1	EPS15	LRRC4		SCN10A	SLC6A3	CADM1	SLC8A3	GRIN3B		RAB14				ELAVL4	FAXC	CPEB1	DMD	EBP	CYFIP2	CPSF6	FGFR2	FERMT2	DLG1	FBXO22	FOXP2	HNRNPUL1	FLNA	PLCB3	GLA	EN1	FAT4	HMGCR	FAT4	IRF6	LRRC41	KANSL3	NMNAT2	GDA	CHD2	MOB1A	HNRNPH3	EPHB2	GRID2	GCLM	MORC4	CPEB1	DUSP6	KIF23	FNIP2	FRMPD4	FZD4	ACOT7	FBXO2	SDC3	DNAJC6
AMBRA1	AP000525.9	ANKRD32	ARHGAP44	ARHGAP39	ANKRD20A3	AP3B2	AP001347.6	ANTXR1	ANKRD45	ARHGEF10	ASCC2	ARHGEF6	ARHGAP4	ARPC1A	SLC2A12	KCNN3	SEC31B	C5orf47	PPP3R2	EMX2	ADAMTS14	CYP27B1	AGTR1	KLK4	OR2F2	COL4A3	THEMIS2	SHCBP1	TGM7	CCND1	SLPI	FAM92B	RASL10A	FAP	GPR98	PNMA5	SP9	NID1	LRRTM1	NEFL	CHRNB4	PLCG1	PPP3CA		SLC6A6	ABHD17B	NSF	CASK	MYO6	CACNG8							HNRNPH2	DRD5	CDK5	PSD	ERBB2	LRFN4		SLC1A2	SLC6A4	FLRT3	STX4	SNAP47		ATP6V1H				EPB41L2	FBXO41	CPEB3	DMTN	EED	DAB1	CRMP1	FIGN	FGFR2	DNAJC6	FBXW2	FRMD4A	HS6ST1	FLT1	PMP22	GMDS	ENAH	FBXL19	HMGCS1	FBXL19	ITGB1	MAGEL2	KCNH2	NODAL	GDF6	CHD4	MPP1	HNRNPK	EZH2	HAS2	GLUL	NODAL	CPEB4	E2F1	KIF4A	FRYL	GABBR2	GLI2	ESPN	FBXO44	PUM1	PRKACB
AMD1	AP001347.6	ANKRD50	ARHGEF17	ARHGAP44	ANKRD24	AP3M2	AP001372.2	AP006222.2	ANKRD6	ARHGEF2	ASCC3	ARID3A	ARHGAP5	ARPC1B	PPP1R3C	GCH1	EN2	FOXA1	BPIFB2	CASZ1	APLNR	DCST1	IGSF1	WFDC9	NDNF	RNF17	CXCL10	CKAP2L	LHX5	DCT	ITGB4	HEBP2	SPACA4	KCNH5	COL22A1	ZMYND15	CHAD	FGFBP1	LRRTM3	NF1	CHRND	PLG	PPP3R1		STAT3	RNF216	OPHN1	CADPS	NEDD4	CACNG7							HSPA8	DRP2	CHRM1	PTPRF	ERBB4	LRFN3		SLC1A6	SLC6A7	CACNG5	CNTN2	RIMBP3C		RAB4B				EPB41L4B	FBXW2	CSNK1G1	DMXL2	EEF1A2	DDA1	CSMD1	FJX1	FLNA	DNM2	FGD1	FUS	HSD17B10	FNDC3B	PPAP2B	GOLGA2	EP400	FJX1	HS6ST1	FIGN	ITPKB	MAOA	KCNK3	NR0B1	GGT7	CHRM1	MRC1	HNRNPM	FADS2	HELLS	GNA12	NPAS4	CRIM1	EEF1A2	LHX5	FYN	GABRD	GLUL	TNFRSF25	FBXO6	ZCCHC17	DDAH1
AMIGO1	AP001462.6	ANKRD62	ARHGEF25	ARHGEF25	ANKRD26	AP5M1	AP001462.6	AP006621.5	ANKRD9	ARHGEF37	ASCL1	ARID3B	ARHGAP6	ARPC5	GSTM5	KANK4	RP1L1	VAV2	TRIM67	C17orf66	ERG	ESR1	MC3R	TM4SF4	MYBPC1	IL6	CD180	EFCAB11	NLRP1	ATP6V1G3	ANKUB1	ANO7	GLT8D2	KCNS1	KIF23	PFKFB1	OPN3	KCNE4	C1QL3	NPTX1	CHRNE	PPP3CA	SRGN		STAU1	EGLN1	P2RX1	VAMP4	NOS1	PORCN							DNAJB1	DVL1	CHRM2	PTPRO	PTK2B	LRRTM4		SLC1A7	SLC6A9	PCDH17	NRP2	HCN1		SVOP				EPHA4	FBXW7	CTPS1	DNM1	EFNA5	DENND5B	CSNK1G1	FMN2	FMN2	DOCK9	FGF14	G2E3	HSPA9	FOSL2	PPARD	GRB10	EPB41L4B	FLNC	IKZF1	FNIP2	JAG1	MAP3K4	KLHDC10	NR4A3	GID4	CHRM4	MSN	HOMER3	FAM171A2	HEXIM1	HDAC5	NR0B1	CSMD1	EFNA5	LIN9	FZR1	GALNT13	GPC3	PLEKHG5	MAD2L2	FABP3	RPL5
AMMECR1L	AP001816.1	ANO3	ARHGEF3	ARHGEF28	ANKRD30BL	APBA1	AP1AR	APC	ANO6	ARID2	ASIC1	ARL5A	ARHGEF26	ARRDC2	S1PR1	VWCE	NRG4	DRAXIN	RNF152	GPR156	CXorf36	STMND1	BRS3	TMEM239	PNOC	LCOR	ITGB2	TMPRSS4	SLC2A7	E2F8	FAM73B	ADH7	RUNX2	ARHGAP15	SPC24	TDRD1	BTN2A2	IL33		NRCAM	CHRNG	PPP3R1	PRKACA		CDKL5	PLEKHG5	P2RX7	NAPA	NPTX1	USP46							HTR5A	LPAR1	CHRM3	PTPRZ1	GPC4	NETO2		SLC6A1	SLC6A11	FXYD6	NRP1	RIMBP3B		SLC17A7				EPHB2	FCHO1	CYFIP2	DOPEY1	ELAVL2	DLG3	CSRNP2	FMNL2	FMNL2	DPYSL2	FGFR1	GAB2	HSPD1	FOXN3	PPP1R37	GRIK3	EPC1	FOXB1	ILF2	FOXO3	KDR	MAP4K1	LHFPL3	NR5A1	GNAI1	CIT	MTMR12	HPN	FAT4	HGF	HERPUD2	NR1H3	CSNK1A1	EGR3	LRFN1	GAB2	GGT7	GPC4	NOL9	AGTRAP	PEF1	CNN3
AMOT	AP006222.2	ANO5	ARHGEF33	ARHGEF3	ANKRD34A	APLP2	AP1G2	APC2	ANO8	ARID5B	ASIC2	ARL6IP6	ARHGEF26-AS1	ARRDC3	TTPA	AMOTL1	MROH8	ALDH1A1	IRX3	HS3ST3B1	OCLN	SELP	ESR1	MEP1A	ATP12A	GNAL	HPGDS	KIF18A	TREH	SELT	PLEKHH1	MDFIC	OR8K3	TSKS	KIF11	DMRT2	NOS1	LPAR3		NTRK3	AP2M1	SRGN	PRKAR1B		STX3	CPEB1	P2RY1	CDK5R1	NPTX2	NETO2							KCNB1	EFNB2	CHRM4	PURA	FLOT2	NETO1		SLC6A2	SLC22A2	ABHD6	CACNA1H	CPLX3		SLC17A6				ERC2	FGF17	DAPK1	DPF1	ELFN1	DLGAP3	CSTF2	FNDC3B	FOXG1	DPYSL5	FIGN	GK	IGF1R	FOXO1	PRDM16	GRIN2D	EPHB2	FOXP4	IRF6	FRMD4A	KIAA0355	MARK4	MAGED1	NTNG1	GNAO1	CLOCK	MYH9	HSF2	FBXL19	HNF1B	HHIP	NRK	CTNND2	ELK1	LRP2	GAB3	GNL3L	HERPUD1	TAS1R1	MTHFR	COL16A1	S1PR1
ANAPC1	AP1S1	ANXA4	ARHGEF6	ARL15	ANKRD36	APMAP	AP1S1	APCDD1	ANTXR1	ARIH2	ASIC4	ARNTL	ARHGEF33	ARSD	NWD1	CRHR1	NR4A2	LRRC39	ASB5	DKK1	ABCB1	KRT27	PPP1R17	SIX6	TMEM202	MCTP1	SUSD3	KIF23	CCDC178	BMP4	MYRF	UPK3A	SLC17A7	EXTL1	RDH8	SOX1	MC4R	BMP6		ROR2	CLCN3	PRKACA	PRKAR2A		TNR	FBXL20	P2RY2	SYNJ1	OPHN1	NETO1							KCND2	EFNB3	CHRNA1	RHEB	FMR1	ABHD17A		SLC6A3	STX1A	PRRT1	CHRNA6			EXOC4				ETV5	FGF9	DBN1	DSCAML1	ELOVL6	DLGAP4	CSTF3	FOXG1	FOXO1	DSCAML1	FNDC3A	GLTSCR1	IGFBP5	FOXP1	PREX1	HDAC9	ERBB4	FRMD4A	JAKMIP2	GAB2	KLF4	MEIS2	MAGEL2	OCRL	GNL1	CLPTM1	NCOR2	IGF1R	FIGN	IGFBP3	HIAT1	OPN1LW	CYFIP1	ELL2	LRRC1	GABPB1	GPC3	HEXIM1	ZBTB48	CLCN6	ADGRB2	SARS
ANAPC2	AP1S3	AP001816.1	ARHGEF9	ARMC9	ANKRD50	APP	AP2A2	APOE	AP001462.6	ARL8A	ASTN1	ARPC1B	ARIH1	ASMTL	ENTPD2	DPEP1	TEAD4	OAS3	OR7A5	GPR113	GPR116	KYNU	KIF12	OMP	SYT8	IL17RC	GPR65	ASPM	H1FOO	FBXO43	EVI2A	MEOX2	SLC2A9	NEU2	CENPF	STAG3	GPR126	LOXL2		OPHN1	CLPTM1	PRKAR1B	PRKAR2B		TRIO	CPEB2	P2RY4	AP1S2	PAK1	ATAD1							KCND3	EIF4B	CHRNA3	RPL4	GABBR1	LRRC4B		SLC6A4	GLRA3	SLITRK2	GABBR2			MARCKSL1				EVL	FOXP2	DCC	DYRK2	EPB41L4B	DLX1	CYFIP2	FOXO1	FOXO3	DST	FYN	GRB2	IKBKB	FRY	PTCH1	HPRT1	EYA1	GAB2	KCNH4	GDF11	KLF6	MEOX2	MAP2K4	PAK3	GNL3L	CNIH2	NFATC2	IGF2BP1	FNIP2	IKZF2	HIPK2	P4HB	CYFIP2	EPHA4	LRRN1	GATA2	GRIA1	HLF	KLHL21	KIAA2013	PTP4A2	SORT1
ANGPT1	AP3B2	AP1S1	ARID1B	ARNTL2	ANKS1A	ARF3	AP3B2	APOL6	AP006621.5	ARMC1	ASTN2	ARPC2	ARL13B	ASNA1	SLC1A3	LRRC3B	NOD2	SATL1	NANOS3	PTGER2	TMEM154	CPB2	CD70	FAM170A	ELFN1	DGKB	IL1RN	BPIFB3	AKNAD1	GPNMB	PLA2G4A	MMEL1	KLK7	NPC1L1	P2RX6	GZMM	HAPLN1	EMP3		PAFAH1B1	CLTC	PRKAR2A	PRKCE		UBE3A	PAPD4	PARK2	BSN	PAK2	SNAP47							KPNA1	EIF4E	CHRNA4	RPL5	GABRA2	SLITRK1		SLC6A7	ADAM23	LRRTM1	MAGI2			ATG9A				EYA3	GABBR2	DCLK1	E2F3	EPHB2	DNAJC6	DAB1	FRMD4A	FRS2	DYNC1LI2	GABBR1	GRID2	IRAK1	FURIN	PTPRZ1	HSPA8	EZH2	GATA2	KDM2B	GEMIN8	LAMC1	MET	MORC4	PCDH19	GRHL3	CNKSR2	NFKB1	IGF2BP3	FOXB1	IL2RG	HMGCR	PDE8B	CYP46A1	ERC2	MAGT1	GCH1	GRIN2D	IL13RA1	PHF13	PLOD1	KHDRBS1	AMPD2
ANK1	AP4S1	AP1S3	ARL15	ARPC1A	ANKS6	ARHGDIG	AP4B1	APPL2	AP3S2	ARMC10	ATAD2B	ARPC3	ARL2BP	ASS1	MIA	FGF10	TMEM207	ALPK3	FAM19A4	MATN3	ITM2A	CDHR2	CCDC67	ARG1	ETV2	DACH1	ANGPTL7	IGF2BP1	SHOX2	S100A4	SLC44A1	CD59	GPR161	HS3ST2	CDK1	TRIB3	BLM	SERPIND1		PAK1	CNR1	PRKAR2B	MAPK3		VGF	KLHL17	PLD1	AP3D1	PAK3	AGAP3							KPNA2	EIF4EBP1	CHRNA7	RPL6	GABRA3	GRIN3A		SLC6A9	CHRNA6	HCN1	SNAP91			DNAJC5				FAM131B	GABRB3	DGKI	E2F5	ERBB4	DNMT1	DAGLA	FRS2	FYN	EHMT1	GABPA	GSE1	ITGB8	FZD4	RB1	IL13RA1	FAM171A2	GATAD2A	KIAA1549	GJC1	LATS2	MORF4L1	MORF4L1	PCGF5	GRIA1	CNNM2	NFKB2	ISY1-RAB43	FOXO3	INHBB	HMGCS1	PDIA3	DAB1	ETV5	MAML1	GDF6	HCN1	IL6ST	THAP3	MFN2	EIF3I	AHCYL1
ANK2	AP5B1	AP3M2	ARNTL2	ASB6	ANO4	ARID1B	APBA1	AQP4	AP5B1	ARPC5	ATCAY	ARPC4	ARL4C	ATF4	ACOX2	APBA1	CD1D	AGBL1	SPATA32	FAM50B	SLFN5	NOXA1	ST6GALNAC1	KNCN	EYA4	ITGA9	GNA15	CENPH	IL21	GSAP	GLTP	KRT7	GPR63	ESPNL	ITGB5	CABP5	PTH2	CPXM2		PAK2	COMT	PRKCE	PTN		WNT5A	SLC6A17	PLS3	SYT7	PARK2	CPT1C							LCK	EIF4EBP2	CHRNB1	RPL7	GABRA5	GRIN3B		SLC6A11	SYT7		FARP1			TMEM163				FAM171A2	GABRD	DIAPH1	EML1	ERP44	DOCK3	DAPK1	FYN	GABBR1	ELF2	GALNT13	HDAC9	ITPKB	GABPA	RBM47	IL1RAPL2	FAM196B	GCH1	KIF26B	GNB2L1	LCP2	MUC5B	MRGBP	PCSK2	GRIK2	CNOT6L	NFKBIA	ITGB8	FOXP4	IRF1	HOMER3	PHF1	DAGLA	EXT1	MAPKAPK2	GLRA2	HDAC4	IQGAP1	DNAJC11	MIIP	MARCKSL1	LAMTOR5
ANK3	AREL1	AP3S1	ARRDC1	ASCC2	ANXA6	ARL4C	APBA3	AQP4-AS1	APAF1	ARRB1	ATE1	ARPC5	ARL5A	ATG3	CALML4	CPNE7	FCGBP	LEFTY1	MT-ND6	PIRT	PCDH12	SLC12A3	RASEF	ADRA2B	DLX1	TBC1D8	MPEG1	ALS2CR12	GNB3	GRID2IP	CARKD	HOXB1	ALOX12B	CYP4B1	DSCC1	HTR2B	AURKA	MRC2		PAK3	CRK	MAPK3	PTPRA		YWHAH		SEPT5	ATP6V0D1	PPP3R1	GSG1L							LYN	EIF4G1	CHRNB2	RPL8	GABRB1	LRFN5		SLC22A2	SLC6A5		CSPG5			DTNBP1				FAM49B	GAPVD1	DKFZP761J1410	EP400	EVL	DPYSL5	DBN1	GABBR1	GABPA	ELL2	GANAB	HELLS	IWS1	GATAD2A	RDH10	INHBB	FAT3	GDF11	KIF2A	GPR143	LEF1	NEGR1	NFATC2	PIK3AP1	GRIN1	CNOT7	NFKBIZ	KDM5C	FRMD4A	ITGB8	HSD17B10	PIM2	DAPK1	FAM131B	MCM6	GNB2L1	HDAC9	IRF1	CAMTA1	TNFRSF1B	BSDC1	ATP5F1
ANKFY1	ARHGAP26	AP4M1	ARRDC4	ASIC3	AP3B2	ARL6IP1	APMAP	ARAP2	APBB3	ARRDC2	ATF7	ARRB2	ARL6IP6	ATL3	ATOH8	KRT1	UNCX	KBTBD12	SPAM1	PTGDR2	EHD2	GAL	CDH15	GRID2IP	KLF14	RASGRP2	GPR84	TK1	GLB1L3	RGCC	PLA2G16	CCKAR	RAVER2	KCNK4	KIAA0101	TRIM10	WNT1	BMP7		PCDH8	CRKL	PTN	PTPRD		GLRA3		PPP3CB	SYNGR3	PRKCI	CNIH3							NR3C2	EIF4G2	CHRND	RPL12	GABRB2	GSG1L		SNAP25	VAPA		SLITRK3			TRIM9				FAT3	GCLM	DLG4	EPHA4	FAM135B	DSCAML1	DCC	GABRA2	GABRA2	ELOVL5	GCN1L1	HELZ	KCNH2	GJC1	REST	KANSL3	FAT4	GLI2	KLF12	GPRIN1	LMNA	NFATC2	NHS	PLAGL1	GRIN2A	CNTNAP5	NOTCH2	KIF11	FRMD5	ITPKB	HSF5	PLXNC1	DGKI	FAM135B	MEX3A	GPC3	HHIP	ITGB1	VAMP3	VPS13D	RBBP4	RHOC
ANKHD1	ARHGAP32	AP5B1	ARSA	ASMTL-AS1	AP3M2	ARL6IP5	APOL2	ARFGAP1	APC	ASB7	ATG3	ARRDC2	ARMC2	ATN1	CRYGN	CLGN	FHDC1	SLA2	SH2D4B	CLEC1A	HSPB2	C20orf195	ARHGAP6	ESYT3	SLC32A1	SYT6	TMEM221	CENPK	INSRR	FAM73B	PRUNE	MAPKAPK3	GRIN2A	MEI1	ARHGEF39	TMEM269	CYGB	COL6A3		PFN1	MAPK14	PTPRA	PTPRS		DGKE		PPP3CC	SYNGR2	MAP2K1	C1QL2							MPP2	ELAVL1	CHRNE	RPL18A	GAD1	CNIH2		STX1A	NRXN1		ADGRL2			MAL2				FAXC	GDA	DLGAP2	EPHA7	FAM65A	EBP	DGCR8	GABRB1	GABRB1	ELOVL6	GID8	HERPUD1	KCNN3	GNB1	RFX2	KCND3	FBXL19	GMEB1	KLF7	GRHL2	LOX	NFKB2	NKRF	POLR1A	GRIN2D	COL6A1	NR0B1	KIF23	GATA2	JAG1	INF2	POU3F2	DIP2C	FAM155A	MID1	GPRIN1	HNRNPH2	ITPKB	PER3	DHRS3	YARS	BCAS2
ANKHD1-EIF4EBP3	ARHGEF12	APBA3	ASB6	ASNS	APITD1	ARNT2	APOO	ARHGAP32	APC2	ASIC3	ATIC	ARSD	ARMC3	ATOX1	HOPX	GRIP2	MAPK13	SFN	FAM83G	GLIPR2	FOXF1	ACER1	DDX4	ESPNL	UBASH3B	LINGO3	CD209	CKS1B	TFAP2B	MATN1	TMEM63A	EQTN	BVES	CA7	BIRC5	ESRP1	F11	LOXL1		PFN2	CSNK2B	PTPRD	SLC6A6		SYNGAP1		PRKAR1B	SYNGR1	RAB5A	STXBP4							MYO6	MARK2	CLCN3	RPL30	GAD2	LRRTM3		GLRA3	GABBR2		CADM1			RAB3C				FBXL16	GJC1	DLGAP3	EPHB2	FAXC	EEF1A2	DGKI	GEMIN8	GEMIN8	EPHB2	GNA12	HIF1A	KDM3A	GNB2	RFX4	KCNN3	FGD1	GMEB2	KLHDC10	GRIN2D	LPCAT3	NHS	NODAL	PPEF1	HCN1	CREBBP	NR1H3	KIF4A	GDF11	JMJD1C	IPO13	PRKDC	DLG3	FAM160A2	MMP14	GRIK2	HPRT1	JAG1	UTS2	PRDM2	HPCA	CSDE1
ANKIB1	ARHGEF17	APOL2	ASB7	ATF7IP2	ARHGAP12	ARX	ARF3	ARHGAP5	APCDD1	ASPA	ATL3	ARSG	ARRDC4	ATP10D	AK7	PLCXD2	TM4SF5	UPRT	TEKT5	FAM163A	KCNJ8	CCDC33	NMRK2	SH2D4B	KCNIP1	TESC	CD200R1	ASF1B	CLEC3A	GUCY2F	ANLN	CD8A	HTR4	PCDHGC5	A2M	TMCO5A	CRTAC1	FBLN5		PLS3	NCAN	PTPRS	STAT3		BAIAP3		PRKCA	ATP6V1F	RAP1A	LHFPL4							HNRNPM	CTTN	CLU	RPL38	GAPDH	SHISA6		ADAM23	SCN11A		FLRT3			SYT2				FBXO41	GLS	DNAJC11	EXT1	FBXO22	EFNA5	DIAPH2	GLUL	GLUL	ERBB2IP	GPM6A	HNRNPD	KDM6B	GNB2L1	RORB	KIAA1239	FJX1	GNB2L1	KSR2	GRM4	LRCH1	NODAL	NPAS4	PRDM12	HDAC5	CREBRF	NR3C1	LEF1	GDF6	KAT6A	ITCH	PRLR	DLGAP1	FBXL16	MRGBP	GRIN2D	HS6ST3	KIRREL	TNFRSF9	KAZN	TMEM54	ATP1A1
ANKRD11	ARHGEF28	ARHGAP26	ASIC2	ATG4A	ARHGAP20	ASIC1	ARFGEF1	ARHGEF10	APOE	ASPHD1	ATP10B	ASAH1	ART3	ATP11A	KIAA1161	SLC16A3	ICOS	AGXT2	BARHL2	OR11H6	ZNF366	MMP25	CSRP3	AGXT	HPSE	ANO2	ABCC3	CKAP2	SLC6A14	LRRC16A	SP7	GPR101	RAB38	GK2	TPX2	L3MBTL4	INSRR	ADH1C		SRGN	CTBP1	SLC6A6	STAU1		CHRNA6		PRKCB	SNAP29	RAPSN	SHISA6							RPL10A	SLC29A1	CLTA	RPLP0	GLRA1	RGS7BP		RGS9	ADGRL1		FBXO2			SYNPR				FBXW7	GPATCH8	DNM1	EZH2	FBXO41	EIF1AX	DKFZP761J1410	GNA12	GRAMD4	ERF	GRIA2	HNRNPH1	KLF6	GPKOW	SALL1	LARP1	FNIP2	GPR143	L3MBTL3	H2AFY2	LRRC8B	NPAS4	NR0B1	PRDM16	HDAC9	CSMD1	NRP1	LHX5	GJC1	KDM3A	ITGB1	PRMT1	DLGAP2	FBXO32	MSI1	GRM4	HSPA9	KLF4	PARK7	EFHD2	PHC2	TXNIP
ANKRD12	ARHGEF3	ARHGAP32	ASNS	ATG5	ARHGDIG	ASIC2	ARHGAP20	ARHGEF10L	APOPT1	ASTE1	ATP13A4	ASB16-AS1	ARX	ATP1A2	SLC1A2	PRIMA1	C11orf63	SCN11A	CKMT2	ABCA13	ACVRL1	GPR64	GATA4	H1FOO	ADRA1A	NGFR	CASP4	KIF11	NKX6-1	SNX9	GRB14	PODNL1	GPR22	FGF5	PBK	ZBTB37	RAMP3	ISLR		PSD	CTBP2	STAT3	CDKL5		INA		PRKCG	NRXN1	RGS7	C1QL3							NOS1	EPHA4	CLTB	RPS3	GPM6A	SHISA9		CHRNA6	NCSTN		CACNG5			STXBP5				FCHO1	GPRIN1	DPF1	FAM155A	FBXO42	EIF4A2	DLG3	GNL3L	GTF2IRD1	EVI5L	GRID1	HNRNPH3	LMNA	GRASP	SCD	LENG8	FOXB1	GPRIN1	LASP1	HAUS7	LYN	OCRL	NR3C1	PRKCD	HECW2	CSNK1G1	OPHN1	LIN9	GMEB2	KIF11	ITGB8	PRPS1	DLGAP4	FBXO41	MSN	GTPBP1	IL1RAPL2	LAMC1	ERRFI1	CASP9	DLGAP3	SV2A
ANKRD13C	ARL17B	ARHGAP39	ASPDH	ATG9B	ARL4C	ASIC4	ARHGAP44	ARHGEF26	APPL2	ASUN	ATP1B2	ASCC3	ASB1	ATP1B3	FAM20A	CORO1A	PDE6A	EN2	AADAT	IGFBP5	ANGPT2	C3	KLK15	GLB1L3	CPLX3	INHBA	CD68	HIST1H2BB	PHF21B	SOX3	OPN4	GSC	BAIAP2L1	RNF39	CLDN19	ABCA13	HHAT	OSR1		PSEN1	CTNNA2	STAU1	STX3		DGKI		RAB3A	STXBP5L	SLC8A2								NPTX2	EPHA7	CLTC	RPS13	GPER1			SYT7	CADM1		PCDH17			SLC32A1				FGF17	GRAMD4	DSCAML1	FAM171A1	FCHO1	EIF4E	DLG4	GRAMD1B	GTPBP1	FAF1	GRID2	HNRNPR	LYPLA2	GRB10	SLC1A3	LEPR	FOXO3	GRIK3	LCK	HCN4	MAML1	OGDH	NR5A1	PRLR	HIVEP3	CTCF	PDGFC	LMX1A	GNB2L1	KIF13A	ITPK1	PSMA5	DMD	FBXO45	MUC5B	H2AFY2	IL2RG	LATS2	SLC45A1	PLEKHM2	SFPQ	APH1A
ANKRD17	ARL4D	ARHGEF12	ASPHD1	ATP1A3	ARL4D	ASMTL	ARHGAP6	ARHGEF26-AS1	AQP4	ATAD3C	ATP2B4	ASL	ASB13	ATP5E	BMPR1B	DEPDC7	SPTA1	HCN4	CDH23	KCP	ALX1	DPEP2	GPR101	B4GALNT2	KRT81	STRN	CYTH4	DKK2	EBF3	S100A16	PRR5L	PARP4	OR10J1	MLIP	FREM2	STK32B	NGF	ENTHD2		PSEN2	CTNNB1	CDKL5	SYT4		DLGAP2		RAB3B	ATP6V1G1	SLC8A1								NRCAM	EPHB2	CNN3	RPS14	GRIA1			SLC6A5	PCDH17		FXYD6			SYT9				FGF9	GRASP	DUSP6	FAM193B	FGF17	ELAVL2	DLGAP2	GRID1	HAUS7	FAM131B	GRIK3	HOMER3	MAGED1	HDAC2	SLC20A2	LIN52	FST	GTF2A1	LHX5	HDAC2	MAOA	OPN1LW	OCRL	RAB11FIP4	HLF	CUL5	PDGFRB	LRP2	GPRIN1	KIF4A	KAT2B	PSMC5	DMTN	FBXW7	NASP	HAUS7	IQSEC1	LEPR	RERE	UQCRHL	NCDN	MRPS21
ANKRD28	ARMC9	ARHGEF2	ASPHD2	ATP2B1	ARL6IP5	ASTN1	ARHGEF17	ARHGEF4	AQP4-AS1	ATF7	ATP2C2	ASMTL-AS1	ASF1A	ATP5EP2	NQO1	CCDC171	OR4E2	DIO3	LHX1	HAS3	FAM129A	PRR19	MB	SPRR1A	C17orf53	CHAD	NCKAP1L	RSPO2	ONECUT2	SEPN1	TMBIM1	FAM209B	PGAM2	PCSK9	TLR9	SEC14L4	MPL	GXYLT2		PTK2	CTNND1	STX3	TNR		DLGAP1		RAB5A	RIMS2	SLC8A3								OPRD1	EPS8	CNR1	RPS18	GRIA2			VAPA	APH1A		ABHD6			SCAMP5				FOXP1	GRIA2	DYRK2	FAM65B	FGF9	ELAVL4	DLGAP3	GTF2IRD1	HIF1A	FAM171A1	GRM5	HP1BP3	MAOB	HDAC7	SLC2A1	LMX1A	FZD4	GTF2IRD1	LHX9	HECW1	MAP3K1	PAX6	PAK3	RASGRF1	HNRNPH2	CYFIP2	PDLIM4	MAGT1	GSE1	KLF4	KDM6A	PSMD13	DMXL2	FCHO1	NCAPG2	HDAC2	JAK1	LMNA	ENO1	SPEN	PSMB2	MCL1
ANKRD34A	ARNTL	ARHGEF28	ATAD1	ATP2B3	ARMC6	ATCAY	ARHGEF18	ARHGEF40	ARAF	ATF7IP	ATP6AP1	ASUN	ASIC3	ATP5G3	ALDOC	CPLX1	PRSS55	GDF11	OTOP3	SLC25A41	ATP13A5	ATP1B4	EQTN	WFDC5	COX6A2	CYP2S1	IL10RA	GTSE1	IRX1	MOV10L1	TNFAIP6	MORN3	GPR151	CCDC155	OIP5	NXPH4	GALNT14	SRPX2		PTPRD	CTNND2	SYT4	TRIO		CYTH1		RAB27B	GIT2	SRC								PAK1	ERBB4	CNTN1	RPS19	GRIA3			CYTH1	FXYD6		TENM2			SLC10A4				FOXP2	GRIA3	E2F3	FBXL16	FRMD5	ELFN1	DMD	HAUS7	HIPK2	FAM58A	GRM7	IFNGR2	MAPKAPK2	HDGFRP3	SLC30A10	LPGAT1	GAB2	H2AFY2	LPHN3	HIC2	MAP3K3	PCGF5	PCDHGC4	RBM20	HPN	CYLD	PIK3AP1	MAPKAPK2	GTF2IRD1	KMT2D	KIAA0355	PSMD14	DNAJB14	FEZF2	NDC1	HECW1	KCNA2	LOX	CA6	ZBTB17	C1orf216	ENSA
ANKRD50	ARNTL2	ARHGEF3	ATAD3A	ATP2C1	ARMCX1	ATG9A	ARHGEF25	ARHGEF6	ARAP2	ATG13	ATP6AP2	ATAD2B	ASPDH	ATP5H	PRDX6	C9orf91	ADPRHL1	APOBEC2	OR1L8	RPRM	FAS	CACNG5	OR10W1	GPR171	BTN2A2	RGS20	PTPRC	ARHGAP11A	PRSS33	PLLP	ARSG	GPX3	HPCA	PRSS16	KIF18A	CHGB	EGFR	ANGPTL2		PTPRF	DAG1	TNR	UBE3A		NRXN3		SCN1A	DNAJC6	STX3								PAK2	PTK2B	COMT	RPS25	GRIA4			NRXN1	ANO1		PRRT1			SLC17A8				FRMPD4	GRIK3	E2F5	FBXL19	FRMPD4	ELFN2	DMTN	HERPUD2	HMBOX1	FAR1	GSPT2	IKBKB	MAZ	HERC2	SLC4A2	LSAMP	GCM1	HAUS7	LRFN1	HMGCS1	MAP3K8	PITPNM3	PCGF5	RDH10	IQSEC1	CYP46A1	PIK3CD	MBTD1	H2AFY2	LAMC1	KIF13A	PTGER4	DNAJC13	FGF14	NFIA	HIC2	KCNC1	LRP1	SLC2A5	FAM131C	ADPRHL2	MLLT11
ANKRD52	ARPC5L	ARHGEF7	ATL1	ATP6V1H	ARMCX3	ATG9B	ARHGEF28	ARID2	ARFIP1	ATG3	ATP6V0E1	ATAD3C	ASTN2	ATP5L	MARC1	SDC2	COL6A6	SH2D7	ABLIM3	ADAD2	CLDN6	KCNV2	ZP1	FOXN4	ZBTB16	HTR1B	LY86	HIST1H3B	DNAJC22	S100A1	GAMT	KBTBD12	LMO1	RASL11B	DPEP3	EN1	CHRM2	COL18A1		PTPRO	DGKB	TRIO	VGF		AKAP7		SCN2A	SNAP91	STX4								PAK3	FLNA	CRKL	RPS27	GRIK1			GABBR2	PSENEN		SLITRK2			SLC6A17				GABBR2	GRIN2A	EEF1A2	FBXW7	FZR1	EPB41L4B	DMXL2	HIF1A	HOMER3	FAT4	GTF2IRD1	IL13RA1	MCL1	HERPUD1	SLC4A4	MAGEE1	GEMIN8	HCN4	LRFN4	HNRNPA0	MARK2	PLAG1	PHF1	RORB	IRF6	DAB2IP	PLAG1	MCM6	HAUS7	LENG8	KIF1B	RPL10	DNM1	FOXG1	NFIB	HIRA	KCND3	LYN	GPR157	FBXO42	MAP7D1	PSMD4
ANKS1B	ARPP19	ARID5B	ATP13A2	ATP7B	ARMCX4	ATMIN	ARHGEF9	ARL6IP6	ARHGAP5	ATG4C	ATP6V1G1	ATAD5	ATF5	ATP6AP1	NAT8	LRRD1	CLCNKA	C19orf69	NT5C1A	MICALL2	LSR	TNS4	BAIAP3	VSIG1	RSPH6A	CAMK4	RGS18	MFNG	BPIFA2	ADAMTSL3	PDE8A	AMPD1	LHFPL1	OSBPL1A	CDCA8	MGAT4C	IL10	SOD3		PTPRS	DGKQ	UBE3A	WNT5A		AKAP12		SCN10A	SV2B	SYT4								PCBP2	FMR1	HAPLN1	SCN8A	GRIK4			SCN11A	KCNQ5		LRRTM1			CPLX3				GABRA1	GRM7	EFNB2	FCHO2	GAB2	EPHB1	DNM1	HIVEP1	HSPA8	FBN1	H2AFY2	IL6ST	MEGF9	HIAT1	SOX13	MAOA	GJC1	HDAC6	LRP8	HNRNPH1	MCL1	PLAGL1	PIAS3	RREB1	KCNA2	DACH1	PLAGL2	MEX3A	HDAC7	LHFPL3	LCORL	RPL3	DOCK9	FOXN1	NOS1	HMGCR	KCNH2	LZTS1	H6PD	SZRD1	THRAP3	PSMB4
ANO8	ARPP21	ARL4D	ATP1A3	ATP8A2	ARSG	ATP11C	ARID1B	ARNTL	ARHGEF10	ATL3	ATPAF1	ATF5	ATG9B	ATP6V0E1	ZNF474	TOMM6	CFB	PNLDC1	ISL2	NTF4	SCARF1	DNAJB13	NEIL2	RAG2	NECAB1	NT5E	TBXAS1	TACC3	DYTN	SLC36A3	GAL3ST1	ESR2	GALNT9	PAMR1	PHGDH	RUFY4	FRRS1	GGT5		PVRL1	DBN1	VGF	YWHAH		ARHGAP44		SGTA	SV2A	WNT5A								PHB	MTOR	CSNK2B	SH3GL1	GRIK5			EXOC3	ANO2		HCN1							GABRB3	GSE1	ELAVL2	FEZF2	GABBR2	EPHB2	DOT1L	HMBOX1	HSPD1	FBXO32	HAUS7	IRAK1	MEIS2	HIF1A	SOX9	MAZ	GLI2	HECW1	MAGED2	HNRNPH3	MOSPD1	PLXNC1	PIM2	SAMD4A	KCNC1	DAGLA	PLCB3	MEX3D	HECW1	LHX2	LIMCH1	RPL4	DSCAML1	FRMPD4	NOTCH1	HMGCS1	KCNJ4	MAFB	SPSB1	NECAP2	LSM10	CELF3
ANP32A	ART3	ARMC9	ATP1B1	ATP9B	ARX	ATP13A2	ARID3B	ARRB1	ARHGEF10L	ATM	ATRAID	ATF6	ATOX1	ATP6V1G1	BDH2	NDNF	KCNJ15	ATP8B3	ELOVL3	DNAJC22	SPO11	NAT2	TMEM89	TMPRSS12	GRPR	PTGFR	RHOH	CENPP	CD209	BCAN	ADAMTSL4	SLC44A3	WASF1	USP43	IQGAP3	CCDC116	PTGFR	AEBP1		RAC3	DCC	WNT5A	GLRA3		IQSEC1		ITSN1	ABI1	YWHAE								PLCB4	FYN	VCAN	SH3GL3	GRIN1			ADGRL1	CADM3									GABRD	GTF2H1	ELAVL4	FGD1	GABRA1	ERBB4	DPF1	HUWE1	IGFBP5	FCHO1	HDAC4	ITCH	MEPCE	HMGB2	SPRY2	MCF2	GNB2L1	HIC2	MAGEL2	HSD17B10	MOSPD2	PODXL2	PJA1	SCN5A	KCNH2	DAPK1	PLCG2	MID1	HIC2	LRP1	LPCAT3	RXRA	DUSP6	FST	NOTCH2	HMX3	KDR	MAGT1	SLC25A33	CROCC	MRPS15	S100A6
ANP32B	ASL	ARNTL	ATP2B1	ATXN1L	ASB13	ATP1A3	ARL14EP	ARSD	ARHGEF17	ATP10B	ATRNL1	ATF7IP	ATP2B4	ATP7B	C11orf16	CNGA4	TMEM72	AIPL1	CXADR	SLCO5A1	ENG	OR51B2	BEST1	PPP1R17	ADAMTS8	HPCA	LYL1	HIST1H3D	UBASH3A	PRKG2	PLEKHG3	EPS8L1	GPR25	KCNJ4	TOP2A	ABLIM3	ST6GALNAC2	HOXA4		RAP1B	DIAPH1	YWHAH	DGKE		BAIAP2		SH3GL2	DNM1L	FZD9								SRGN	GABBR1	NCAN	SLC6A9	GRIN2A			NCSTN	WLS									GDA	HCFC2	ELFN2	FOXP1	GABRD	FAM169A	DSP	IKZF2	IGSF1	FGFR2	HECW1	ITGB1	MSI2	HNRNPA0	ST5	MDH1	GTF2IRD1	HIPK2	MAP1B	IGF2BP3	MSN	POLR1A	PLAGL1	SFMBT2	KCNJ3	DCLK1	PLXND1	MLLT10	HIPK2	LRRC1	LRRC1	SAMD4A	DYRK2	GABBR2	NPAS3	HNRNPH3	KIF1A	MAOB	TMEM201	ATP13A2	MEAF6	S100A16
ANTXR1	ASNS	ARNTL2	ATP2B3	ATXN7	ASIC2	ATP1B1	ARL16	ARSG	ARHGEF26	ATP11A	AZGP1	ATF7IP2	ATP6AP1L	ATRAID	BTBD17	TMEM255A	HAL	FOXN4	IKZF1	ZNF786	SAMD9L	DPPA2	DGKK	OR2V2	KCNC2	SOWAHA	OAS2	NSL1	DKK1	BCAS1	C17orf89	SUSD1	EVC2	RXFP2	HMGB4	DPYSL3	TSHR	SRPX		RAPSN	DLG1	GLRA3	SYNGAP1		RGS14		SLC1A2	ABI2	NUMB								MAPK1	GABRA1	CTBP1	SNX1	GRIN2B			CADM1	CNTNAP4									GLS	HDAC4	ELOVL6	FRY	GID4	FAM171A2	E2F3	INTS3	IKZF2	FMNL2	HELZ	IVNS1ABP	MTA1	HNRNPA1	SYCP2	MORC4	GTF3C2	HMX3	MAP2	IGFBP5	MYH9	PRDM12	PLXNC1	SIM1	KCNK3	DGKI	PMP22	MMP14	HNRNPA0	LRRN1	LRRC8B	SCFD1	EEF1A2	GABRA1	NPM1	HS6ST3	KIRREL	MAP3K1	PIK3CD	SDHB	C1orf122	S100A13
AP1B1	ASPDH	ARPP19	ATP6V0A1	ATXN7L2	ASPDH	ATP2B2	ARMCX2	ARVCF	ARHGEF26-AS1	ATP11C	B3GALNT1	ATG16L2	ATP6V1D	AUTS2	DBX2	CAST	SPEM1	IL5RA	DPYS	SLC28A3	CASQ2	OPN1LW	STPG2	BPIFC	ALOX15B	TMEM158	AIF1	TROAP	TFAP2D	PRRX1	SELO	IFNE	GRHL1	BLNK	NKX2-4	MKRN3	NEB	TFPI2		RHEB	DLG2	DGKE	BAIAP3		NRG3		SLC1A6	STX6	SNAP23								MAP2K1	GABRA2	CTBP2	STAT3	GRIN2D			PCDH17	PRRT2									GPATCH8	HECTD2	EPHA4	FTSJ1	GIT2	FAM65B	E2F5	ITPKB	IRF1	FNIP1	HNRNPA0	JMJD6	MTF1	HNRNPF	TBCEL	MPPED2	GTPBP1	HNRNPA0	MAP4K1	IKZF3	NAMPT	PRKACA	PPEF1	SIX3	KCNK9	DIP2C	PNRC1	MN1	HNRNPH1	LRRTM3	LRRN1	SCUBE3	EGR3	GABRB3	NR2F1	IFNGR2	KIRREL3	MAP3K3	CLSTN1	PADI2	AKIRIN1	ILF2
AP1G1	ASXL3	ARPP21	ATP6V0E2	AVIL	ASPHD2	ATP2B3	ARPP21	ASAP2	ARHGEF4	ATP5S	B3GALT2	ATG4A	ATP6V1E2	AXIN2	KRT15	STBD1	UCP3	KLHL35	CARD11	DPYSL3	FN1	DGKK	MRAP2	TTC23L	FREM1	CPNE5	IL21R	POLE	HOXA1	ITPR2	SI	DISC1	ANKRD33B	ATP1A1	C2orf72	ST8SIA2	STAC	LAMA2		SORT1	DLG3	SYNGAP1	CHRNA6		GIPC1		SLC2A4	UNC13B	SYNJ1								PSD	GABRA3	CTNNA2	AURKA	GRM3			CNTN6										GPHN	HECTD4	EPHA7	GABRA1	GK	FAXC	EEF1A2	ITSN1	ITGB8	FNIP2	HSD17B10	KAL1	MTM1	HNRNPH2	TEAD3	MSI2	H2AFY2	HNRNPD	MAPRE1	ILF2	NFKB1	PRKG1	PPM1A	SLC29A1	KCNQ5	DLG3	POLA1	MSI1	HNRNPH3	LYN	MAGT1	SEMA3A	ELFN2	GABRD	NR4A3	IKZF2	KIT	MAP3K8	CTNNBIP1	RCC2	NDUFS5	JTB
AP2A1	ATAD3B	ARRDC1	ATP6V1A	AZI1	ASS1	ATP6AP1	ASIC3	ASF1A	ARHGEF40	ATP7A	B3GALT6	ATG4C	ATRAID	B2M	GLDC	CHAD	CABP5	GABRR1	NKD2	GPR143	ABCC9	ZFP92	P2RX5	NR0B1	RARRES1	ITGA5	CTSC	CENPA	ONECUT1	KCNIP3	RHOG	C7orf10	CPNE8	ANKRD34C	AURKB	NXNL2	PVALB	CHP2		SDCBP	DLG4	BAIAP3	INA		PACSIN2		SLC6A1	CSPG5	KALRN								PTPRF	GABRA4	CTNNB1	CDKL5	GRM4			APH1A										GPRASP2	HECW1	EPHB2	GABRA5	GLTSCR1L	FBXL16	EGR3	KAL1	ITPKB	FNTA	IKZF2	KANSL1	MTSS1L	HNRNPM	TFCP2L1	MYO5A	HAUS7	HNRNPH1	MARK4	JAG2	NFKB2	PRLR	PPTC7	SLC41A2	KCTD16	DLG4	PPARD	MUC5B	HOMER3	MALT1	MAP1A	SIM1	ELK1	GDA	NTN1	ILF2	KLF12	MITF	LZIC	ARHGEF10L	PABPC4	RPS27
AP2A2	ATCAY	ART3	ATP6V1H	B3GALNT2	ASTN2	ATP6AP2	ASPHD1	ASMTL-AS1	ARHGEF6	ATP8A1	B3GAT2	ATL3	ATXN1	B3GNT2	ADHFE1	SGCD	PLA2G4D	NOXA1	MT-ND3	FAM71D	GPER1	NRL	FNDC9	PRLHR	BTBD11	DCLK3	IL16	C1orf100	POU4F1	SOX6	TTYH2	FAM71D	LMO7	TGM3	VIM	PBX3	PLEKHD1	TGFBI		SEMA3F	DNM1	CHRNA6	DGKI		SYNPO		SLC6A2	CPLX2	HAP1								PTPRO	GABRA5	CTNND1	STX1A	GRM7			FXYD6										GRAMD4	HECW2	ETV1	GDA	GPHN	FBXO22	EHD1	KAT2B	KAL1	FOXO1	ILDR2	KAT7	NABP2	HSPA8	TGFB2	NDFIP1	HCFC1	HNRNPR	MAST1	JAKMIP2	NFKBIA	PRPS1	PRDM12	SLC7A3	KIF1A	DLGAP2	PPEF1	MYT1	HSF2	MAP3K1	MAP4K4	SLC25A14	EPHA4	GK	NTN4	JAG2	KLHL29	MMP14	NMNAT1	IGSF21	HPCAL4	TPM3
AP2B1	ATF6B	ASB6	ATP7B	B3GAT1	ASXL1	ATP6V0A1	ASPHD2	ASPH	ARRB1	AZGP1	B4GALT2	ATM	ATXN7L3B	B4GALT3	HSD11B1	MBOAT1	PTGIR	SLC12A3	CALCB	FMO4	SCGB3A1	RGS9BP	LTB	USH1C	LOC102723899	SPINK1	CYSLTR1	ESPL1	KLHL35	TMEM200B	FRMD8	KRT27	MICAL2	SLCO4C1	LXN	ZNF804B	DNASE1	C1QTNF1		ITSN1	DNM2	INA	DLGAP2		NTNG1		SLC6A3	CPLX1	LGI1								PTPRZ1	GABRA6	CTNND2	TIAM1	GRM8			CNTN5										GRASP	HERC1	EXOC3	GGT7	GPRASP2	FBXO41	EIF3F	KCNN3	KANSL3	FRMD5	ILF2	KBTBD2	NACC1	HTATSF1	TIPARP	NLGN2	HCN4	HOMER3	MBTPS2	JMJD6	NFKBIZ	PSMC5	PRDM16	SLC9A7	KIF5A	DLGAP3	PRDM1	NACC1	IGF1R	MAP3K8	MAP4K5	SLC41A2	EPHA7	GLS	NUDT21	JAKMIP2	LATS2	MYC	RBP7	ALDH4A1	CAP1	C1orf43
AP2M1	ATG16L1	ASMTL-AS1	ATXN2L	B3GNT4	ASXL3	ATP6V0E2	ATAD3A	ASPSCR1	ARRDC4	B3GAT1	B4GALT7	ATP10D	AZIN1	BACE2	C11orf34	CNTNAP4	GPC2	CCDC38	GATA3	SEMA3D	CAV1	C11orf97	AREG	GTF2A1L	CD164L2	TIAM2	AADACL2	RAD54L	OR8G1	SCRG1	CD82	CD109	THSD4	TTC9B	NRARP	ASB5	MAFB	EMILIN1		SH3GL2	DOCK1	DGKI	DLGAP1		SORCS3		SLC6A4	EHD1	DLGAP2								PURA	GABRB1	DAG1	TSC1	GUCY1B3			ANO1										GRIA2	HIC2	EXT1	GIT2	GRIA3	FBXO45	ELFN2	KDM3A	KAT2B	FRYL	INF2	KCMF1	NAF1	IGBP1	TNFRSF1A	NMNAT2	HDAC7	HPN	MDGA1	KCNH4	NKD1	PTCH1	PRKG1	SOX13	KIF5C	DLX6	PREX1	NAP1L1	IGF2BP1	MARK2	MAP7D1	SLC4A8	ETV1	GNAI1	NXN	JARID2	LCOR	MYH9	UBE4B	IFFO2	PPT1	HAX1
AP3D1	ATP2B1	ASNS	ATXN7L2	B4GALNT1	ATCAY	ATP6V1A	ATG16L1	ASRGL1	ARSD	BACE1	BAALC	ATP11A	B3GALTL	BACH1	ARMC4	OVOS2	WNT10B	PTPRU	GDPD4	CXCL13	GIMAP8	SEC31B	CXorf57	CFI	NRIP3	STK32A	CCL5	RRM2	SOX11	CHST3	ACY3	DMKN	ZDHHC23	SDR9C7	NCAPG	THEGL	ANGPT4	ART4		SKP1	DPYSL2	DLGAP2	CYTH1		IQSEC2		SLC6A9	RAB35	NRXN3								RAPSN	GABRB2	DGKB	TSC2	HTT			PSENEN										GRIA3	HIVEP1	FAM135B	GRAMD1B	GRID2	FGF14	ELK1	KIF1B	KCNN2	G2E3	INHBA	KDM2A	NAMPT	IGF1R	TNS3	NOL6	HIC2	IGF2BP1	MEIS2	KCNK9	NODAL	PTCHD1	PRLR	STAT5B	KIT	DMTN	PRKCD	NASP	IGF2BP3	MAZ	MAPK8IP1	SLC7A1	EXT1	GNL1	OTX2	JMJD6	LGI1	NAF1	KIF1B	UBR4	COL9A2	ADAR
APBB1	ATP2B2	ASPDH	AVIL	B4GALNT3	ATG16L1	ATP6V1B2	ATG4B	ASTE1	ARVCF	BACE2	BACH1	ATP11B	B3GNT2	BAHD1	RARRES1	EN1	UBALD2	DMRTB1	PAX3	PTCH2	APLN	LANCL3	CITED1	SLC17A6	CORO6	GABRD	CXCL2	NKX3-2	NHLH2	CHST7	UNC5B	DAPL1	CA7	RAD51AP2	TRPV5	DDC	FIBIN	TWIST1		SPARC	DRD1	DLGAP1	NRXN3		PLCB1		SLC6A11	RAPGEF4	HOMER3								RHEB	GABRB3	DGKQ	VDAC1	NRG1			KCNQ5										GRIN2A	HMGCR	FAM155A	GREB1L	GRIK2	FGF17	EP400	KLF7	KCNN3	GAB2	IP6K2	KDM3A	NAV2	IGF2R	TOB1	NR4A2	HIPK2	IGFBP3	MEX3A	KDM1A	NOTCH1	PTPRT	PRMT1	SYT14	KLF12	DNAJC2	PRPS2	NCAPG2	ILF3	MCM6	MAST3	SLC9A7	FAM135B	GPM6A	PARD6B	JPH4	LHX6	NCSTN	PGD	EMC1	SMAP2	PMVK
APC	ATP8A2	ASPSCR1	AXIN2	BAG5	ATG4D	ATP6V1C1	ATP11A	ATF6B	ASAP2	BACH2	BAI1	ATP11C	B3GNT5	BAMBI	C2orf50	C12orf39	WNT9B	NCMAP	POU4F2	SERINC4	BCL6B	OTOP3	PRDM12	PRR19	IL5	GPR155	NCF1	CDC45	CDC187	NKX2-2	SLC5A11	HRH1	MAL2	C1orf115	ALPL	ARL10	LAMB1	FKBP10		SPTB	DRD2	CYTH1	NRXN1		ARC		SLC18A2	RPH3A	HOMER1								RPL4	GABRD	DAPK1	VHL	HIP1			ANO2										GRM5	HMGXB3	FAM58A	GRIA1	GRIK3	FGF9	EPHA7	KMT2C	KDM3A	GALNT13	ITGB8	KIAA0430	NFIA	IGFBP3	TOPAZ1	NTF3	HIVEP1	IKZF1	MEX3D	KDM2B	NR1H3	PURA	PRPS1	TBX22	KLHDC3	DOCK3	PTGER4	NDC1	IP6K2	MDGA2	MAZ	SLIT2	FAM155A	GRAMD1B	PAX6	KCNB2	LIMK1	NDC1	CORT	MRTO4	RIMS3	PBXIP1
APC2	ATP8B1	ASTE1	AZI1	BAI2	ATG9B	ATP8A2	ATP2B1	ATF7	ASB13	BAZ1A	BAMBI	ATP5C1	B4GALT2	BAZ1A	S100A1	KLHDC8A	TRIM15	FER1L5	MT-ND5	FAM83H	ACTC1	SERPINB5	ECEL1	SMIM22	VSTM2A	SPATA2L	CCRL2	C1orf112	PRSS38	ASPSCR1	C10orf2	TRPA1	GRASP	NRN1	NDC80	TMEM40	ST18	FBLN7		SPTBN2	DRD3	NRXN3	AKAP7		BACE1		SLC18A3	P2RX2	PICK1								RPL5	GABRE	DBN1	SLC30A1	HNRNPAB			CADM3										GRM7	HOMER1	FAT3	GRIA2	GRIN1	FRMPD4	EPS15L1	LGI1	KIF1B	GEMIN8	ITPK1	KIAA2018	NFIX	IL13RA1	TP63	NTN1	HNRNPA0	IL21R	MKRN1	KIAA1549	NRP1	RAB11FIP4	PTCHD1	TCF7L2	KLHL29	DPF1	PTGS2	NONO	IRF6	MEPCE	MDM2	SMAD5	FAM171A1	GRASP	PCNA	KCNH4	LNPEP	NFAT5	DFFA	AKR7A2	YBX1	SYT11
APEX2	ATRNL1	ASXL3	B3GALT1	BAI3	ATP13A2	ATRN	ATP2B3	ATG14	ASB16-AS1	BAZ2B	BANP	ATP6V0A2	B9D1	BBS9	EZR	MUM1L1	NEUROG3	FAM124B	TTC24	CCDC79	KIAA0040	PFN3	MIXL1	GATA4	SLC2A13	STRIP2	SLAMF6	CDKN3	LHX9	KCNJ16	HOXA7	CPB2	WNT2	GTDC1	RIBC2	MT-ND4L	GAD1	CXCL12		STAU1	DRD4	NRXN1	AKAP12		CHMP2B		SNAP25	SV2C	AKAP5								RPL6	GABRG2	DCC	KCNAB2	HSPA8			MARCKSL1										HCN1	INF2	FBXL16	GRIA3	GRIN2B	FRY	ERC2	LHX2	KLF7	GLUL	KAT2B	KLF6	NPAS3	IL6ST	TP73	NTN4	HNRNPA2B1	JAG2	MLLT1	KIF26B	NTN4	RAP1GAP2	PTPRK	TENM1	LATS2	DPP9	PTPN6	NOTCH1	JARID2	MMP14	MICAL3	SND1	FBN1	GRIA2	PDLIM4	KCNK9	LPGAT1	NFIA	PEX14	PQLC2	SLC2A1	SSR2
API5	ATXN7	ATAD3A	B3GALT2	BAIAP2	ATP1A3	ATXN10	ATP2B4	ATG4D	ASCC2	BBS2	BBS10	ATP7A	BAIAP2-AS1	BCAP31	RD3	FGF13	NHLH2	CCER2	LCK	KCNJ5	MGP	FAM229A	GALR1	TMPRSS6	FGF11	RAPSN	CX3CR1	KIF14	POSTN	DMC1	TSPAN15	GNAT1	GRIA1	NXPH3	PIF1	TRPA1	MEGF11	LEPR		CDKL5	DRD5	AKAP7	ARHGAP44		SHANK1		SNCB	RIMS1	MAGI2								RPL7	GAPDH	DLG1	ITGA8	HTR1A			WLS										HDAC4	INPP4A	FBXO33	GRIK2	GRM5	G3BP2	FAM135B	LRP1	KMT2C	GNAI1	KCNH2	KMT2D	NR2F1	ILF2	TRIM9	NUS1	HNRNPH1	JAKMIP2	MLLT3	KLF7	PCDH1	RAPGEF6	RAB11FIP4	TKTL1	LHX6	DRD1	PTPRC	NOTCH2	KCNH4	MMP16	MINK1	SPCS2	FBN2	GRIA3	PHEX	KDM1A	LRRC4	NFKB1	CASZ1	CAPZB	EBNA1BP2	PAQR6
APPBP2	AXIN1	ATAD3B	B3GAT1	BCL11A	ATP1B1	AZI2	ATP2C2	ATIC	ASCL1	BBX	BBS2	ATP8B4	BAIAP3	BCAR3	SERPINF1	PLCG2	PGAP3	PIK3C2G	PRSS27	GIPR	CA4	RSPH6A	CCKAR	BHMT2	KCNC1	KCNA4	PTPN18	HIST1H2AL	OR8K3	CAV1	LPAR1	FUT7	RASL11B	SV2B	CKS2	MUC5AC	ABRA	CP		TIAM1	DVL1	AKAP12	IQSEC1		NRN1		SNCA	UNC13A	IQSEC1								RPL8	GLRA1	DLG2	DGKZ	HTR1B			CNTNAP4										HDAC9	ITPR1	FBXO41	GRIK5	GTF2IRD1	GABBR2	FAM193B	LRRC1	LGI1	GNAO1	KCNK12	LASP1	NR2F2	INPP5A	TRPS1	OCRL	HNRNPH3	KCND3	MLXIP	L1CAM	PDGFRB	RASGRF1	RAP1GAP2	TMEM132D	LIN52	DYRK1B	RAC2	NPM1	KDM1A	MOB1A	MITF	SPDEF	FBXL16	GRIK5	PHF21B	KDM2B	LRRTM3	NFKBIZ	C1orf127	MINOS1	ELOVL1	SMG5
AQR	B3GALTL	ATF7IP2	B3GAT2	BCL11B	ATP2A2	B3GALNT1	ATP6V1G2	ATN1	ASIC1	BCAS1	BBX	ATXN7L3	BAMBI	BCKDK	FAM166B	VWC2L	DYDC2	USH2A	BTLA	C17orf104	P2RX1	GNGT2	POMC	TEDDM1	IL12RB2	SYTL5	LRMP	GEN1	TRIM10	MMP2	RAB7B	RNF183	FAM19A1	DUSP14	DIO1	GPR173	GJD2	OLAH		CLEC3B	LPAR1	ARHGAP44	FARP1		GHRL		STX1A	ERC1	GPC6								RPL12	GPER1	DLG3	CAMK1	HTR2A			PRRT2										HECTD4	KALRN	FBXW7	GRIN1	GTF3C1	GABRA1	FAM65A	LRRC8A	LHX2	GREB1L	KCNQ2	LCORL	NR4A2	IQGAP1	TSC22D4	PACSIN1	HNRNPK	KCNH4	MN1	L3MBTL3	PDZD2	RASSF8	RASGRF1	TNFSF13B	LRP12	EEF1A2	RAP1B	NRK	KDM2B	MORC4	MOSPD2	STAT3	FBXO41	GRIN1	PLAG1	KDM4B	MAFB	NHS	TARDBP	NBL1	IPO13	CCT3
AR	B4GALNT1	ATG16L1	B3GNT1	BCYRN1	ATP2B2	B3GALT1	ATP6V1H	ATP13A4	ASPH	BCL2L1	BCAN	AUP1	BAZ1A	BCL2L1	NAPRT1	FAM210B	SAMD11	GPR139	MT-ND4	RNF207	WFDC1	DLX1	NSUN7	MSGN1	ADPRHL1	BAIAP2	PLEK	CENPI	CD8A	EOMES	TPRN	OPRK1	AK5	TMEM132D	MELK	ZNF786	PYGM	COL6A1		TSC2	EEF2	IQSEC1	TENM1		PPP1R9A		STX3	SYT11	AKAP9								RPL18A	GRIA1	DLG4	NUMB	HTR3A			STXBP5										HECW1	KANSL3	FEZF2	GRIN2B	H2AFY2	GABRD	FAT4	LSAMP	LRRC8A	GRID1	KDM2B	LIMK1	NR4A3	IRF1	TTYH1	PANK4	HNRNPM	KCNK9	MOB1A	LCK	PITPNM2	RFX1	RASSF8	TNIK	LRRC4	EFNB2	RARG	NTN1	KDM4A	MSI1	MTF1	STAT5A	FBXW7	GRIN2A	PLK1	KHDRBS1	MAPK8	NKD1	MASP2	OTUD3	ATP6V0B	C1orf61
ARAF	B4GALNT3	ATG2B	B3GNT4	BDP1	ATP2B3	B3GALT2	ATP8A1	ATP1A2	ASPSCR1	BDH2	BCAR1	B2M	BBS4	BCL7B	C7orf57	MCTP2	PCDHGA10	TARBP1	CASP3	SLITRK6	CCM2L	INSM2	APOA2	VIPR2	APBB1IP	EPM2A	GDF15	CCNF	SIM2	SPRY1	DOCK10	SLC36A3	ADCK3	BARX2	KNSTRN	MUC2	PPM1L	STON1		VCP	EFNA5	FARP1	BAIAP2		ANKS1B		STXBP1	KIAA1107	GPHN								RPL30	GRIA2	DMD	EIF3A	HTR7			RGS7BP										HECW2	KCNA2	FGD1	GRIPAP1	HCN1	GLTSCR1L	FBXL16	MACF1	LSAMP	GTF3C2	KIAA0922	LNPEP	NTN4	ISY1	WWTR1	PBX1	HOMER3	KDM1A	MPPED2	LHX5	PLCB3	RFX2	RFX2	TNRC6A	LRRC8B	ELK1	RASGEF1B	NUDT21	KDM6B	MTSS1L	MTM1	STAT5B	FEZF2	GRIN2B	PLXNB2	KIAA1239	MDGA2	NOTCH2	SRM	CAMK2N1	B4GALT2	HAPLN2
ARCN1	B4GALT6	ATG5	B3GNTL1	BHLHE22	ATP5F1	B3GALTL	ATP8B1	ATP1B2	ASTN2	BEST1	BCAS1	B3GNT5	BBS5	BCL7C	ADORA2B	NPBWR1	CD72	OR51B2	MT-ND2	FAM131C	CPB1	TM4SF4	FEZF1	LRRN4	FRMD7	SCUBE3	SPI1	GRAP2	DRAXIN	COL16A1	KCNK13	F12	DOCK4	NEUROD2	C1orf110	PABPC5	KCNJ12	ADM		VHL	EFNB1	TENM1	RGS14		LRFN2		VAMP1	PIP5K1C	CACNG3								RPL38	GRIA3	DNM1	MPDZ	IGF1													HERC1	KCNB1	FGF14	GRM5	HDAC5	GNAI1	FBXO32	MAML1	LSM14B	HHIP	KIF13A	LRCH1	NTRK2	ITGB1	YAP1	PCGF1	HSF2	KDM2B	MRGBP	LMNB2	PLCG2	RLIM	RXRA	TOX	LRRTM3	EML1	RAVER1	NUP205	KHDRBS1	MYC	MYO9B	STIP1	FGF10	GRM4	POFUT1	KIAA1549	MDH1	NR1H3	EXOSC10	MUL1	ERI3	BCAN
ARF4	BABAM1	ATL1	B4GALNT1	BMS1P20	ATP6V1B2	B3GAT1	ATP8B2	ATP2B4	ASXL2	BIN1	BCAT1	B4GALT4	BBS7	BCL9L	ALPK1	KIAA1239	PDZRN3	LMBR1L	KLK7	GPC2	EFCAB3	FAIM3	MST4	MTNR1A	NETO1	DAZ2	MYO1F	CRABP2	DPYS	B3GNT7	NKX6-2	AKR1B10	CPNE7	CYP11A1	FGR	MT-CO1	RPP25	PLAC8		WNT5A	EFNB2	BAIAP2	NRG3		LRRC4C		VAMP2	RIMBP2	CACNG2								RPLP0	GRIA4	DNM2	RGS9	ITGA2													HIC2	KCNH3	FGFR1	GRM7	HDAC8	GNAL	FBXO41	MAML2	MACF1	HIAT1	KIF2A	LRRC1	OGDH	IVNS1ABP	ZBTB20	PCSK2	IGF2BP1	KDM4A	MTSS1	LPHN2	PLS3	RNF8	SAMD4A	TP73	MAFB	EPHA4	RBM47	NUP85	KIAA1549	MYRF	MYRF	STX1B	FKBP8	GRM7	POLA1	KIF26B	MEF2A	NR2F1	MTOR	FAM43B	RNF220	HDGF
ARF5	BAI3	ATP13A3	B4GALNT3	BRAT1	ATP6V1G2	B3GNT1	ATP9B	ATP5S	ATAT1	BIRC6	BCL6	BACH1	BBS9	BDH2	SLC9A3R1	TSTD1	DHX58	SLAMF8	ZNF296	NT5C1A	FOXQ1	M1AP	REC8	GPR132	ARX	NEB	P2RY12	TUBA1C	MROH2B	KRT1	TNNI1	NUP210L	CAMKV	STX1A	REG4	MT-ND2	ZNF205	EMP1		WNT7A	EFNB3	RGS14	GIPC1		DLGAP3		SYN1	SCRIB	CPLX1								RPS3	GRID1	DOCK1	SYNGAP1	ITGA3													HIVEP1	KCNH4	FMNL1	GSPT2	HECW2	GNAO1	FBXW11	MAOA	MAGT1	HIPK2	KLF12	MAFB	PAIP1	JAG1	ZCCHC24	PDGFC	IGF2BP3	KDM6B	MUC5B	LRCH2	PLXND1	RORB	SCN5A	TSHZ2	MAP1A	EPHA7	RBPJ	NXN	KIF26B	MYT1	NCOR2	SYNRG	FNIP1	HDAC4	PPAP2B	KIF2A	MGAT5	NR2F2	ANGPTL7	PINK1	RPS8	CADM3
ARFGEF1	BAIAP2	ATP2B1	B4GALT6	BRE	ATP8A2	B3GNTL1	ATXN1L	ATP6AP1L	ATF7	BLOC1S1	BCR	BAG1	BCAR3	BEND7	SCD	TMEM180	ADAM30	COL4A4	KLK15	OR2V1	LMOD1	TH	CD5	ATP6V1G3	TUBA8	ACTN1	ITGAM	NCAPH	TCF7L2	TCF19	CERS2	MAP3K19	CDS1	MYO5C	G6PC2	TRPV6	AMMECR1	SPHK1		YWHAZ	EIF4E	NRG3	IL1RAPL1		LRRC4		SYN2	SYNGR4	RAPGEF4								RPS13	GRID2	DPYSL2	KALRN	ITPR1													HIVEP2	KCNMA1	FNIP2	HCFC2	HELLS	GNAZ	FGD1	MAPKAPK2	MAML2	HMBS	LHFPL3	MALT1	PARD3	JAG2	ZFP36L2	PDZD8	ILF2	KHDRBS1	MYC	LRFN3	PMP22	RPS6KA3	SETD1A	UNC5D	MAPK8	EPHB1	REL	ONECUT2	KLF12	NAV1	NF1	TENM1	FOSL2	HECW1	PRDM16	KLF6	MITF	NR3C1	UBIAD1	DDOST	UROD	KCNJ10
ARFGEF2	BBC3	ATP2B2	BAI2	BRSK1	ATP8B2	B4GALT3	ATXN7L2	ATXN7L1	ATF7IP	BMP1	BCS1L	BAX	BCAT2	BET1	C15orf26	PLEKHA7	GPR133	PDE4C	BHLHE23	ECEL1	CD40	PELI3	GPR179	OR8K3	HOXD1	DGAT2	PTPN6	TYMS	KRT13	PSTPIP2	PLS1	NAA11	RTN4RL1	FHL2	CD36	FPR2	KIRREL	CCR9		TUBA1A	EIF4EBP1	GIPC1	PACSIN2		CPEB1		SYP	SNAPIN	SYNPO								RPS14	GRIK4	DPYSL3	RPL14	ITPR3													HLF	KCNQ5	FOSL2	HDAC4	HIRA	GNL1	FGF9	MAPRE1	MAPKAP1	HNRNPA2B1	LINGO1	MAML1	PARD6B	JAK1	ZIC2	PIM2	INTS8	KIAA0947	MYO16	LRP8	PNRC1	S100PBP	SFMBT1	USP11	MARK4	ERCC6L	RELA	OTX2	KMT2B	NCAPG2	NFASC	TFCP2L1	FOXG1	HECW2	PREX1	KLF7	MOSPD1	NRK	FBXO2	SH2D5	PRDX1	KCNJ9
ARHGAP21	BCL11A	ATP6V0A1	BAI3	BRSK2	ATPAF2	B4GALT5	AUTS2	B3GALT1	ATG4A	BNIP1	BEGAIN	BAZ1A	BCL2L1	BEX5	SCTR	SNCG	IQCJ	ZAN	ADAMTS18	DACH2	ADCY4	SPATA9	ZSCAN25	HSD17B2	NR1H4	PRSS2	VAV1	MXD3	NKX6-2	SELK	ADRBK1	COL6A5	INHBB	TIAM2	KIF20A	SLC16A10	COL19A1	COPZ2		FZD5	ELAVL2	IL1RAPL1	SYNPO		WNK1		SYT1	STX12	SIRT2								RPS18	GRIK5	DRD1	USP8	KCNA1													HOMER1	KCNV1	FOXG1	HDAC7	HPRT1	GPHN	FHL1	MAT2A	MAPKAPK2	HP1BP3	LPCAT3	MAML2	PATZ1	KBTBD2	ZNF296	PITPNA	IREB2	KIAA1549	NASP	LRRC8B	PPARD	SAMD4A	SFMBT2	VWC2	MBTPS2	ERF	RELB	PABPC1	LCK	NCOR2	NFATC3	TFE3	FRMPD4	HERC4	PTBP1	L1CAM	MTM1	NUP98	FBXO44	HP1BP3	AKR1A1	IGSF8
ARHGAP23	BDH1	ATP6V1G2	BAIAP2	BTRC	ATRNL1	B4GALT6	AVL9	B4GALNT4	ATN1	BOK	BEND7	BBS9	BCL6	BFAR	UNC5CL	F2R	IL27RA	XIRP1	MT-CO1	SLC18A1	KCNMB1	STRC	USH1C	SLITRK6	C1orf177	RGS7BP	CD37	NEK2	GPRC6A	NMRK2	SNX33	FIGN	SLIT3	MYBPC3	KIF15	DUSP4	PCP4	VSTM4		FZD1	ELAVL4	PACSIN2	NTNG1		CAMKV		WNT7A	DNM3	TNIK								RPS19	GRIN1	DRD2	INA	KCNA2													HPRT1	KIAA0922	FRMPD4	HIC2	HS6ST1	GPM6A	FIGN	MBD3	MAPRE1	IKZF2	LPHN3	MAP2K7	PAX6	KDM3A	ZNF541	PLCG2	JARID2	KLF7	NAV1	LYPLA2	PPEF1	SARNP	SIK3	WEE1	MCF2	ETNK1	RGL1	PARD3	LCORL	NF1	NFKB2	TM9SF2	FRY	HGF	PTCH1	L3MBTL3	MTSS1L	P4HA1	FBXO6	EIF4G3	NASP	ATP1A2
ARHGAP25	BDP1	ATP8B1	BASP1	BX322557.10	AUH	BACE1	AXIN1	BAALC	ATP10D	BPTF	BEST1	BCAT1	BCL7B	BGN	ATP1A2	COL25A1	TIGD4	SEC31B	MT-ATP6	NAT1	CCDC141	RASAL3	DHRS9	MSLN	ZMAT4	SMPD3	TNFRSF17	CHRND	GNAT3	TNFRSF11B	ARHGEF10	STK32A	MAN1A1	IL17RA	GDPD2	CRB1	TUBA8	IL2RA		FZD9	MARK2	SYNPO	SORCS3		NTNG2		SLC30A3	ERC2	IQSEC2								RPS25	GRIN2A	DRD3	SLC16A3	KCNA3													HSPH1	KIAA1211L	FRY	HIVEP2	HSF2	GPRASP2	FMNL1	MDGA1	MAT2A	IL1RAPL1	LRFN3	MAP3K1	PCGF5	KIAA0355	ZNRF3	POU3F2	KCNH4	KLHL15	NCAM1	LZTS1	PPP1R12A	SCN5A	SIX3	WNT9A	MDH1	ETS2	RIBC1	PBX2	LDB1	NFATC2	NKD1	TMEM185B	GABBR2	HIVEP2	PTK7	LATS1	NDFIP1	P4HB	MAD2L2	ECE1	POMGNT1	PEA15
ARHGAP26	BEGAIN	ATRNL1	BBC3	BZRAP1	B3GALNT1	BACH1	B3GALT1	BAZ2B	ATP13A3	BRCA1	BGN	BCKDHB	BCO2	BHLHE40	LRRC18	CADPS2	BLK	SELE	ZFPM2	MYO1A	ARHGEF5	KHDC3L	SERPINB7	SATL1	ADRA1B	MPZ	HSD17B13	TPTE2	ABCC12	DUSP9	ENPP2	CYP4F11	ACTR3B	CAV3	FZD2	C3orf62	G6PC	COL6A2		SPARCL1	CTTN	NTNG1	IQSEC2		SHANK3		SYN3	PCLO	ARC								RPS27	GRIN2B	DRD4	DGKI	KCNA4													HTT	KIAA1239	G3BP2	HIVEP3	HSPA12A	GPRIN1	FNDC3A	MED12L	MCMBP	ILKAP	LRP1	MAP3K3	PCIF1	KIF5B		PPAT	KCNK9	L3MBTL3	NF2	MAFB	PRDM1	SEMA4D	SLC25A14	WT1	MTSS1L	ETV5	RP2	PCNA	LEF1	NFIA	NSDHL	TRAM1	GABRA1	HIVEP3	PTPRZ1	LCORL	NDUFS7	PCGF1	DRAXIN	ALPL	UQCRH	DCAF8
ARHGAP29	BEND5	ATXN7	BCAS4	C10orf137	B3GALNT2	BACH2	B3GAT1	BBS10	ATP13A4	BRF1	BLMH	BCL2	BHLHE41	BLMH	SGCG	TMEM26	SLC16A10	RP1L1	MT-CO3	TRAF3IP2	TNFSF10	SPTLC3	FOXR2	GPR149	CCDC68	KCNJ4	APOBEC1	CLSPN	TMC2	PRR11	HOXA4	MYL7	RAB26	LMOD3	VCAM1	MAOA	CRLF1	IGFBP2		PPFIBP2	EPHA3	SORCS3	PLCB1		CNTNAP4		PICALM	GIT1	SYNE1								SCN8A	GRIN2D	DRD5	ARHGEF2	KCNC1													INPP4A	KIF3C	GABRA5	HNRNPLL	HUNK	GREB1L	FRMPD4	MEIS1	MDGA1	INF2	LRRC4C	MAP3K8	PFDN6	KLF6		PPEF1	KDM1A	LATS1	NFKB2	MAGED2	PRDM16	SH3KBP1	SLC30A10	ZIC1	MYO16	EYA1	RYR2	PHF21B	LHX5	NFIB	OMG	TRPC5	GABRA2	HK1	PVRL2	LIMK1	NEGR1	PDGFRA	AGTRAP	RAP1GAP	FAAH	COPA
ARHGAP30	BEND6	AXIN1	BCL11A	C11orf52	B3GAT3	BBC3	B3GNT4	BBS2	ATP1A2	BTBD8	BMP1	BET1L	BICC1	BLOC1S1	SLC28A3	HCRTR1	ADAMTS9	YBX2	CASP7	SIAH3	FAM124B	SYCE1L	GLIPR1	POMC	SIAH3	PHACTR1	IRF8	KIF20B	SOX4	FRMD7	S100B	SLC13A1	OCIAD2	NPTX1	CKAP2L	MT-ND4	LGI1	FBLN2		PPFIA4	EPHA4	IQSEC2	ARC		WNT3A		DOC2B	EPN1	PIP5K1C								SH3GL1	NR3C1	DRP2	SLC16A7	KCNC2													ITPR1	KIF5A	GABRB3	HOMER1	IL1RAPL1	GRID1	FRS2	MEIS2	MED12	IPO13	LRRC8D	MAP4K4	PGD	LAMC1		PPM1A	KDM3B	LCK	NKAP	MAML3	PRICKLE1	SIM1	SLC32A1	ZIC2	MYO5A	F8	SEMA4D	PIGA	LHX9	NFKB1	P4HB	UFD1L	GABRA5	HLF	QSER1	LRCH2	NFATC2	PDGFRB	MTHFR	USP48	ATPAF1	USF1
ARHGAP31	BEX5	B3GNT4	BCL11B	C11orf80	B4GALT5	BCAR1	B3GNTL1	BBS4	ATP1B2	BUB3	BMP7	BHLHE41	BIRC2	BLVRA	PPAP2B	LRRC55	P2RX3	BPIFB1	MT-ND1	JSRP1	REM1	CCDC169	ATP2C2	C22orf15	FUT2	LRRK2	SLC15A3	IQGAP3	TAL1	CYP2J2	MYO1D	MRAP2	PDE1A	SERPINB8	KIF2C	FAM184A	LRRC38	C1QTNF2		PPFIA2	EPHA7	PLCB1	BACE1		BTBD9		DOC2A	PACSIN1	NPTXR								SH3GL3	GRM1	DVL1	DLGAP1	KCNC3													JAG2	KLHDC3	GATAD2B	HSPA12A	IQSEC1	GRID2	FZR1	MINK1	MEPCE	IQGAP1	LRRN1	MAPRE1	PHC1	LCORL		PPP2R4	KDM4A	LHX9	NOVA1	MAP1B	PRKD2	SIX3	SLC5A3	ZNF483	NAV3	FAM120A	SH3PXD2A	PIK3AP1	LIMK1	NKD1	PACS2	USP11	GABRB1	HOMER1	RAN	LRP8	NFIB	PDZD2	CLCN6	CDC42	EFCAB14	PFDN2
ARHGAP32	BMPER	B4GALT7	BCYRN1	C11orf87	B4GALT6	BCAT1	B4GALNT1	BCAN	ATP6AP1L	C10orf12	BMPER	BICD2	BLVRA	BMPR2	RETSAT	HAAO	ELOVL3	CABYR	TEX33	SFRP4	GBP5	MEIG1	GPR52	RTDR1	NR2E1	ARHGAP10	CRYBB1	UHRF1	GPC2	ABCA6	IL12RB1	FOSL2	PCDHGC5	KCNF1	RNF148	GPR21	CNDP1	ZIC4		PPFIA1	EPHB1	ARC	CADM1		GRIN3A		PPFIA2	ATP6V0A4	SCRIB								SLC6A9	GRM3	DVL3	DLG5	KCNC4													JMJD1C	L1CAM	GDA	HUNK	ITSN1	GRIK2	GABRA2	MKLN1	MIER3	ITCH	LRRTM3	MBTD1	PHF13	LEPR		PRKACA	KDM6B	LMX1A	NOVA2	MAP2K6	PTBP1	SLC25A14	SLC7A3		NCOA1	FAM131B	SHB	PITX2	LIN9	NLGN2	PAK2	USP27X	GABRB3	HS6ST3	RARA	LSM12	NFIX	PDZRN3	NPPA	C1QA	CMPK1	UFC1
ARHGAP35	BOLA3	BAI3	BEGAIN	C14orf132	BACH2	BCL11B	B4GALNT3	BCAR3	ATP7A	C10orf90	BRINP1	BID	BMP7	BNIP2	C11orf97	BNC2	TCF12	PFN3	SHOX2	TTC22	HSPB7	SMIM5	PPM1M	XKR9	OPRD1	SPINT1	C19orf38	NEUROG2	NEUROG3	PPOX	BCAS1	RSG1	ATP2B1	C9orf16	TEAD3	MT-CYB	CHODL	CFH		DGKZ	EPHB2	BACE1	CHMP2B		TUBB2B		PPFIA3	ABI3	FRRS1L								SNX1	GRM5	LPAR1	RPL23	KCNH1													JPH4	L3MBTL3	GGT7	INO80	JARID2	GRIN1	GABRA5	MSI2	MKLN1	ITGB8	MAGED1	MCL1	PIM2	LHX6		PRKAR1A	KHDRBS1	LPHN2	NPAS3	MAP4K1	PTGS2	SLC32A1	SLC9A7		NDFIP1	FAM135B	SLC29A1	PLAG1	LMTK3	NLGN3	PAK7	XPO4	GATAD2B	HSPA12A	RCC1	MAGED2	NHS	PLCB3	NPPB	C1QC	RNF11	NDUFS2
ARHGAP4	BRICD5	BAIAP2	BHLHB9	C14orf23	BAI1	BCL7A	BAI2	BCAS3	AVL9	C11orf24	BRINP2	BIN1	BMPR1A	BOD1	SLC7A2	GFRA1	FBXL7	PBX1	MT-ND4L	IGLON5	ETS1	NEK5	ALS2CR12	STPG2	HRH2	TCP11	SLC37A2	HIST1H2AG	TBX19	GAS1	CYP27A1	HOGA1	NDST4	GPHB5	NUF2	MT-ND1	VWC2	EVA1B		CAMK1	EPS8	CADM1	TENM4				CASK	ATP6V1D	ZDHHC5								SRC	GSK3B	EEF1A2	CRIPT	KCNJ3													KALRN	LDB1	GLS	INTS6	JPH3	GRIN2A	GABRB3	MTM1	MORC2	ITPK1	MAML2	MDM2	PLEKHA5	LMNA		PRPS1	KIF26B	LRCH2	NR0B1	MAP4K4	PTPRK	SLC7A3	SMARCA2		NDUFS7	FAM160A2	SLC40A1	PLAGL1	LMX1A	NOTCH1	PARD3	XRCC5	GCM1	HSPH1	REST	MAGEL2	NKRF	PMP22	KIAA2013	C1QB	EPS15	RGS5
ARHGAP42	BRINP2	BAK1	BHLHE22	C15orf57	BBS5	BCOR	BAIAP2	BCAT2	B3GALTL	C11orf30	BRINP3	BMP1	BMPR1B	BRI3	SFXN5	KIAA1147	UPB1	FAM217A	MT-CO2	TRIM36	VSIG2	BAIAP3	SLC22A7	UCN	MYADML2	WNT2	PIK3CG	NEIL3	EBF1	EFS	LITAF	MROH7	ADCY9	PRSS22	HMGB2	HCRTR2	ACR	RCN3		PPFIA3	EPS15	CHMP2B	NPTN				CADPS	ATP6V1H	NBEA								STAT3	HTT	EEF1D	HOMER3	KCNJ6													KANSL3	LDB2	GNAO1	IQSEC2	KAL1	GRIN2B	GABRD	MTMR3	MRAS	ITPKB	MAP3K1	MDM4	PLXNB2	LPCAT3		PSMC5	KLF12	LRFN3	NSDHL	MAPRE1	PTPRM	SNRK	SPDEF		NFIB	FAM171A1	SNAP23	PLAGL2	LPHN2	NR2E1	PCGF1	XYLT2	GDA	IL1RAPL1	RFX3	MAOA	NMNAT2	PNRC1	PLOD1	KDM1A	C1orf123	ALDH9A1
ARHGAP44	BRPF3	BBIP1	BIN1	C16orf70	BCAT1	BEGAIN	BASP1	BCKDHB	B3GAT2	C11orf73	BRPF3	BMP2K	BOC	BRK1	CLU	FAM114A1	MMP11	SLC5A12	MISP	IKZF3	ECSCR	GPR101	PBLD	ART4	KCNMB2	C11orf87	ARHGAP9	TNIP3	MIXL1	KANK1	GPR62	RAD21L1	JPH1	HERC6	BRIP1	MT-ND5	ASS1	TIMP1		NUMB	ERBB2	TENM4	SHANK1				VAMP4	VPS35	CACNG5								AURKA	NRG1	EEF2	HOMER2	KCNJ8													KCNA2	LIN52	GPRASP2	ISY1	KCNA2	GSE1	GALNT13	MTSS1L	MSI2	IVNS1ABP	MAP4K5	MED12L	PNRC1	LPHN2		PSMD12	KLF7	LRP8	NTNG1	MARK2	RAI14	SP8	SPTBN4		NFIX	FAM49B	SNX18	PLK1	LRCH2	NR4A3	PDGFC	ZNF483	GIT1	ILDR2	RFX4	MAOB	NOS1	PPAP2B	MFN2	LUZP1	TMEM59	MPC2
ARHGAP5	BRSK1	BBS7	BLOC1S4	C16orf87	BCL11A	BEND6	BCL11A	BCL2	B4GALNT4	C12orf76	BTBD8	BOD1L1	BRCA1	BSG	ACOT11	GNG3	SKIDA1	HIST1H4H	ACAP1	SAMD10	THSD1	PTPRQ	BTLA	RAB25	CCNE1	TAGAP	DNASE1L3	DPEP3	EMX2	AMZ1	TMEM98	RESP18	BHLHE22	INHBE	MROH9	WDR65	ARX	LRRC16A		NRP2	ERBB4	NPTN	NRN1				NAPA	SLC17A7	CACNG4								CDKL5	HIP1	EFNB1	HOMER1	KCNJ9													KCNA4	LINGO1	GPRIN1	ITPR1	KCNC1	GSK3B	GATAD2B	MYO18A	MTSS1L	IWS1	MBD6	MED13L	POLD3	LRCH1		RAB11FIP4	KLHL3	LRRC8B	ONECUT2	MAST1	RAP1B	STAT5A	STAT5A		NHS	FANCB	SNX2	PLXNB2	LRFN1	NRF1	PHC1	ZNF541	GK	INF2	RND3	MAP1B	NPAS4	PPARD	MIIP	HNRNPR	MRPL37	ATP1B1
ARHGAP6	BRSK2	BCL11A	BOC	C16orf93	BCL7A	BEX1	BCL11B	BCL6	BAALC	C14orf28	BTG3	BRD7	BRD3	BST2	KLHDC7A	GK2	ARID3C	ACOT1	ZP1	ECT2L	CLEC14A	ECEL1	C17orf72	TEX37	STAC2	TTC7A	TIMD4	MASTL	KIF26A	ABHD2	CSRP1	BST1	C8orf47	IL17RE	FOXB1	OTP	MKX	ADRBK2		NRP1	PTK2B	SHANK1	GHRL				CDK5R1	SLC17A6	GIT1								STX1A	HNRNPA2B1	EFNB2	CABP1	KCNJ11													KCNB1	LRFN3	GRAMD1B	JAKMIP1	KCNH2	GSPT2	GDI1	NASP	NASP	KAT2B	MBTPS2	MEF2A	POU3F2	LRP8		RAB3A	LDB1	LYPLA2	PAK3	MBD6	RAPGEF4	STAT5B	STAT5B		NKRF	FAT3	SPI1	POLA1	LRFN3	OMG	PHLPP1		GLS	INHBA	RP2	MAP2	NRG2	PPFIA1	TNFRSF8	ZNF436	SSBP3	PRDX6
ARHGDIG	BSN	BDH1	BRF2	C17orf51	BDH1	BEX2	BCL9	BCL7C	BAG2	C15orf41	C10orf90	BRIX1	BRI3	BTF3	SLC6A19	CD96	PIRT	NR4A2	PCDHGA12	DCX	SERPINE1	POMC	KLF14	SYNPO2	C12orf39	PRIMA1	SASH3	LRR1	TNK1	GM2A	MLT4	CREB3L1	ACKR2	KAZALD1	CCDC60	SLC24A1	LCOR	CCL11		SYNGAP1	GPC4	NRN1	PPP1R9A				SYNJ1	VPS18	PACSIN1								TIAM1	HNRNPD	EFNB3	AKAP5	KCNMA1													KCNC1	LRRTM3	GREB1L	JMY	KCNK12	HCFC1	GGT7	NAV2	NAV1	KCNMB4	MDGA2	MEIS1	PPARGC1A	LRRC8A		RAB6B	LHX5	MAP1B	PARD6B	MBTPS2	RARA	STIP1	SUV39H1		NMNAT2	FBXL16	SRGAP2	POLD3	LRFN4	PCDH1	PIAS4		GNAI1	INPP4A	RPL18	MAP2K6	NXPH2	PRCC	TNFRSF1B	ASAP3	TTC4	CACYBP
ARHGEF11	BTBD10	BDP1	BRINP1	C19orf26	BEND6	BEX4	BCR	BCL9	BAZ2B	C16orf62	C11orf52	BROX	BRMS1	BTG1	AKAP14	RERG	ACTG2	FCGBP	MROH2B	CLEC7A	LIPC	SH2D1A	ASB4	TBX19	CHRNB4	AKAP5	BANK1	KIF24	TEAD4	PXDC1	WFIKKN2	UPP2	TRPC4	ACOT1	CENPN	ZFP57	PCSK6	CTSK		ARHGEF7	FLNA	GHRL	TENM3				AP1S2	EPS15L1	CALY								TSC1	HNRNPH1	EIF2S1	CLSTN3	LAMP1													KCNH3	LZTS1	GRIA1	JPH3	KCNK3	HCN1	GLS	NDST1	NAV2	KDM5D	MED14	MGAT1	PPM1G	LZTS1		RAB7A	LIMK1	MAP2	PAX6	MCF2	RARG	STX1B	SYCP2		NPAS1	FBXL3	SSH2	PPAT	LYPLA2	PCF11	PICALM		GNAQ	IQSEC2	RPS10	MAP3K2	OGDH	PRDM1	VPS13D	ID3	DHCR24	GLUL
ARHGEF12	BZW2	BEND5	BRSK1	C1orf132	BET1L	BEX5	BCS1L	BCR	BBS2	C17orf85	C11orf54	BRPF1	BTG2	BTG2	RFTN2	FAM184A	CDH26	MAPK13	MT-CYB	ZNF250	GIMAP1	GNB3	CDC187	GHRH	NRTN	GSG1L	HK3	CENPM	NEUROD4	ICT1	LY6G6F	CEP112	CNKSR2	SCUBE1	MKI67	SLC27A3	AASDH	TGFBR3		BSN	FLOT2	PPP1R9A	ANKS1B				BSN	NAPB	ADAM22								TSC2	HNRNPH2	EIF4B	FRMPD4	MARCKS													KCNH4	LZTS3	GRIA2	JPH4	KCNMA1	HDAC9	GNAL	NFAT5	NDC1	KDM6A	MEIS1	MLXIP	PPP1CB	MAF1		RAP1GDS1	LMNB2	MAP4K1	PCDH19	MDGA1	RASIP1	TDRD5	TBL1X		NPAS3	FBXO32	STAT6	PRDM16	MAGEL2	PCGF1	PIGA		GPC4	ITPR1	RPS18	MAP4K1	OLFM1	PRKD2	DHRS3	RPL11	JUN	TMEM9
ARHGEF17	C11orf80	BLOC1S6	BRSK2	C1orf168	BEX1	BHLHB9	BDNF	BDH2	BCAN	C18orf32	C11orf96	BST2	C11orf1	BTNL9	CHRDL1	COL11A1	EN1	CASR	PCDHGA9	TRIM71	TEAD4	DNAI2	EFCAB4B	OR2B11	MYH4	EGR4	HAVCR2	MESP1	PPP1R3A	PCDHGC3	PLEKHB1	TMED3	PPP4R4	PRSS57	MIS18BP1	FSIP1	KRT19	ABCA9		WASF1	FMR1	TENM3	ABHD6				AP3D1	DNAJC5	RNF216								VDAC1	HNRNPK	EIF4E	LZTS3	NR3C2													KCNJ4	MAN1A2	GRIA3	KALRN	KDM5C	HDGFRP3	GPRASP2	NFIA	NFIA	KIAA0355	MEMO1	MOB1A	PPP5C	MAGED2		RAPGEF5	LMX1A	MAP4K4	PCDHGC4	MDGA2	RBM20	TEAD1	TBX3		NR2E1	FBXO41	SYK	PTBP1	MAML3	PDGFRA	PIK3C2B		GPM6A	JPH3	RPSA	MAP4K4	PACSIN1	PRPS2	C1orf158	PITHD1	PGM1	CSRP1
ARHGEF2	C11orf87	BMPER	BSN	C1orf173	BID	BICD1	BEGAIN	BEND7	BCAR3	C18orf8	C12orf23	BTBD7	C11orf48	BUD31	PM20D1	CTXN2	STX19	HPN	L3MBTL4	TMEM221	GIMAP6	CCDC180	SLC36A3	VGLL2	PTPRM	PDZD2	OSM	DBF4	IRX3	LIMA1	DBNDD2	OPN1LW	SV2B	MEDAG	MASTL	CARD11	C11orf52	SELO		WASL	MTOR	ANKS1B	TENM2				SYT7	TMEM163	CHRNA9								VHL	HPCA	EIF4EBP1	MAGI2	MYO6													KCNK12	MAP3K12	GRIK2	KAT6B	KIAA0922	HECTD2	GPRIN1	NFIB	NHS	KIAA1244	MIER3	MORC2	PRCC	MAGT1		RAPH1	LRCH2	MAPRE1	PCGF3	MEOX2	RBPMS	TEAD3	TDRD5		NR2F1	FBXW2	TBX2	PTK7	MAP1B	PDZD2	PIM3		GPRIN1	KALRN	RRM1	MAPRE1	PANK4	PRR12	HNRNPCL1	LYPLA2	JAK1	SHISA4
ARHGEF6	C12orf4	BPNT1	BTBD10	C1orf216	BIVM	BLCAP	BEND6	BEST1	BCAT2	C1GALT1	C14orf1	BTG2	C11orf49	C10orf10	SLC38A3	GREB1	ZNF786	PRSS22	AGBL1	SPP2	PPIC	LGR6	SYTL4	EOMES	SHISA9	RPS6KA5	HMHA1	C11orf63	EOMES	PPFIBP1	FAM57A	CYB5R2	IGFBP6	PRDM8	NOTCH3	IRS1	ETV1	MXRA8		KALRN	FYN	ABHD6	LRFN2				ATP6V0D1	DTNBP1	ERBB2IP								YES1	HSPA8	EIF4EBP2	LPPR4	NCAM1													KCNMA1	MAST1	GRIK5	KCNB1	KIAA2022	HIRA	GRASP	NHS	NMT1	KIF13A	MKLN1	MOSPD2	PRKAR1A	MAOA		RASSF8	LRFN1	MARK4	PCNXL3	MEX3A	RELA	TENM2	TERT		NR2F2	FCHO1	TBX22	PVRL2	MAP2	PHLPP1	PKNOX1		GRAMD1B	KCNA2	SALL1	MCM6	PCDHAC2	PTBP1	LRRC38	GALE	DNAJC6	GPR37L1
ARHGEF7	C15orf27	BRCC3	BTBD3	C20orf112	BMPER	BMPER	BEX1	BET1L	BCKDHB	C1orf122	C14orf37	BTN2A1	C11orf58	C10orf54	HDC	FUT4	ACSM2A	CNGA3	NR5A2	NREP	KRT84	AMHR2	CELA2A	CPB1	ERBB4	LMO7	GPR160	CDT1	TTC24	MIF4GD	CARNS1	ASCL2	FOXG1	MANSC1	SHMT1	TUBB2B	F8	PLBD1		HIP1R	GABBR1	TENM2	LRRC4C				SYNGR3	KIAA1109	SH3GLB2								YWHAZ	DNAJB1	EIF4G1	ARHGAP44	RPL10A													KCNQ5	MCF2	GRIN1	KCNH3	KIF5A	HIVEP1	GRIA1	NOTCH1	NOTCH1	KIF2A	MMP16	MSANTD2	PRKG1	MAP3K1		RET	LRFN4	MED12	PHC1	MEX3D	RELB	TERF1	TIAL1		NTN4	FGF14	TBX3	QSER1	MAP4K4	PIAS4	PLP1		GRASP	KCNB1	SCRIB	MCMBP	PCDHGC4	PTGS2	PDPN	HMGCL	SERBP1	ARL8A
ARHGEF9	C16orf52	BRINP2	BTBD9	C21orf59	BOLA3	BOD1	BEX2	BICC1	BCL2	C1orf123	C15orf27	BUB3	C11orf63	C11orf48	FBXL13	ENO3	HES7	LEFTY2	ADCY10	PRSS27	EPAS1	CTXN3	KRT26	TM4SF20	C3orf83	LDOC1	TSLP	MDFI	SERPINA11	LOXL3	NGFRAP1	TMEM89	SLAMF9	DDIT4L	TRIM31	DCX	DQX1	ITGA11		INA	GABRA1	LRFN2	DLGAP3				SYNGR2	FBXL20	CHRNA10								SLC30A1	HTR2A	EIF4G2	RNF10	NEFM													KCNV1	MED12L	GRIN2B	KCNN2	KLC2	HIVEP3	GRIA2	NOTCH2	NOTCH2	KIRREL3	MPPED2	MSL3	PRMT5	MAP3K3		RGS19	LRP8	MEX3A	PHEX	MLLT1	RELL1	TERT	TMEM185B		NTRK2	FNIP1	TEK	RAD21	MARK4	PKN2	PMP22		GREB1L	KCNH3	SEMA6A	MET	PCGF5	PVRL2	PRDM2	FUCA1	WLS	ADIPOR1
ARID1A	C16orf87	BRINP3	BTNL9	C22orf29	BPHL	BRD3	BEX4	BMP2K	BCL2L13	C1orf198	C18orf32	C10orf12	C11orf74	C11orf68	LRRC34	KCNJ6	ENPP3	MYO7B	VASH2	IL12RB2	TECRL	VSIG8	BPIFA3	ZIC1	SERPINI1	RYR1	PLAU	HIST1H4H	SALL4	UNG	DOCK5	AGTR1	PAPL	CUZD1	CCNA2	S1PR2	RAD51	SCARA5		DLGAP1	GABRA2	LRRC4C	LRRC4				SYNGR1	STON2	BEGAIN								GLRA3	HTR3A	EIF5A	IQSEC1	NEFL													KIAA0922	MICAL3	GRIPAP1	KCNQ5	KLF12	HLF	GRIK2	NPAS2	NPAS3	KMT2C	MRGBP	MYO9B	PRPS1	MAP3K8		RIC8B	LRRC25	MEX3D	PIAS4	MLLT3	REST	TNFSF13B	TNFSF13B		NXPH2	FOXF1	TKTL1	RAI14	MBTD1	PLCB3	PPARD		GRIA1	KCNJ3	SEPHS1	MEX3A	PDE4A	RAI14	KAZN	PNRC2	SRSF11	TMCC2
ARID1B	C16orf91	BRPF3	BZRAP1	C2orf72	BPNT1	BRI3BP	BHLHB9	BMP7	BCL6	C1orf27	C19orf24	C10orf54	C12orf55	C11orf74	CLIC6	RASSF6	ADGB	ASCL4	B3GNT5	NR0B2	ABCC6	RTP2	OR8B4	CTRB2	GP5	CLEC12A	CMTM7	SLC34A1	CD70	DMRTA1	GRAMD3	LAX1	PEX5L	SOWAHB	C20orf195	CDH26	BVES	IFITM2		DLG5	GABRA3	DLGAP3	CPEB1				SLC6A5	CADPS2	CACNG8								AKAP1	HTR5A	ELAVL2	ABI1	NPY1R													KIAA1211L	MKL2	GRM5	KCTD16	KLHL29	HNRNPH2	GRIK5	NPAS3	NR2F1	LCOR	MTSS1	NAV3	PSAP	MAPKAPK2		ROBO2	LSM14B	MID1	PIP4K2B	MLXIP	RFX2	TP73	TNRC6A		OPN1LW	FOXG1	TLN1	RAN	MDGA1	PNRC1	PPP1R16B		GRIA2	KCNJ4	SEPT11	MEX3D	PDHA1	RARA	TMEM51	SRSF10	ZRANB2	NUCKS1
ARID2	C1orf109	BTBD6	C10orf35	C4orf21	BRI3BP	BRINP2	BHLHE22	BMPR1A	BCL7C	C1orf43	C19orf52	C10orf76	C12orf68	C11orf83	TDGF1	AGTR2	PIGR	TOPAZ1	ST8SIA2	CTF1	NOTUM	KCNK18	INSL5	SHOX2	FMN1	FAM84B	DAB2	MAD2L1	CTRB2	ITGAV	GATM	ROM1	GLIPR1	GLT8D2	CAPSL	SLC18A2	GLP1R	LPIN3		NUMBL	GABRA4	LRRC4	WNK1				BZRAP1	PRRT2	CACNG7								KCNAB2	HTR7	ELAVL1	AKAP9	NSF													KIAA1239	MPPED2	HCN1	KDM4A	KMT2A	HPRT1	GRIN1	NR2F1	NR4A2	LIMCH1	MTSS1L	NFATC3	PTBP1	MCL1		RRAGC	LYPLA2	MKRN1	PITX2	MN1	RGL1	TSHZ2	TOPAZ1		PACSIN1	FOXO1	TLR7	RAVER1	MED12	POLA1	PREX1		GRIA3	KCNK12	SEPT9	MKRN1	PHF1	RARB	C1orf195	NIPAL3	ACADM	NENF
ARID3A	C1orf115	BUD13	C11orf1	C5orf55	BRINP2	BTBD1	BICC1	BMPR1B	BDH2	C20orf112	C1GALT1	C11orf24	C14orf142	C11orf96	APOE	PTPRU	DVL3	MYOZ3	KBTBD12	DPY19L2	LAMA5	EPB41L4B	OR52L1	KCNA10	FRMPD4	PRKCH	CMKLR1	OTX2	ZBTB12	CCDC114	KLHL4	C1orf146	EFCAB6	NGEF	ECT2	IL1RL1	GSG1	NRK		TAOK2	GABRA5	CPEB1	CAMKV				ATP6V1F	STX1B	PORCN								ITGA8	ITGA3	MARK2	CACNG3	OPHN1													KIAA1549	MYH10	HIC2	KDM4B	L1CAM	HSP90AB1	GRIN2A	NR6A1	NTNG2	LIN54	MYO16	NIPA2	PTCH1	MCMBP		RREB1	MAML1	MLLT1	PLXNA1	MORC4	SCARF2	UBE2E2	TRPC5		PCDHAC2	FRMPD4	TNFAIP3	RBBP4	MEIS2	POU2F1	PRICKLE1		GRID1	KCNMA1	SETBP1	MLXIP	PHF20	RARG	FHAD1	SRRM1	AK5	SRP9
ARID4A	C1orf132	BZW2	C11orf80	C5orf63	BTBD11	BTBD11	BIN1	BOC	BEND7	C21orf33	C1orf167	C11orf31	C14orf159	C12orf57	GRIN2C	AGPAT4	KCNK9	PCDHGB1	IRX1	RASSF7	TBX2	MEFV	CCDC36	CXorf57	CPLX1	PLXDC1	IRF5	DYDC1	SLC28A3	EDNRB	HLA-DQB1	FAM83G	SPRN	GKN1	CENPE	MCMDC2	CISH	TNFAIP2		NRXN3	GABRA6	WNK1	WLS				SNAP29	LRRK2	USP46								DGKZ	ITGA5	CTTN	CACNG2	OPRD1													KIF3C	MYO5A	HIVEP2	KIAA0368	LHX6	IGFBP5	GRIN2B	NRF1	NTRK2	LPGAT1	MYT1	NIPBL	PTK7	MED1		RTN1	MAML3	MLLT3	PODXL2	MOSPD2	SEMA4C	UBE2O	TSHZ2		PCLO	FST	TNFRSF1A	RCC1	MEX3A	PPAP2B	PRKDC		GRIN1	KCNMB4	SFRP1	MMP16	PIK3CA	RBL2	EFHD2	CLIC4	USP33	EPHX1
ARID4B	C1orf159	C10orf68	C11orf84	C6orf163	BTBD8	BTBD6	BIN3	BRAP	BEST1	C21orf49	C1orf21	C11orf57	C14orf79	C14orf119	ASPG	PQLC3	MYH4	MOV10L1	TSKS	DMBT1	FLT4	TMIE	OTOF	ALS2CR12	VWC2	HTR6	ALOX5AP	HIST2H2AB	TOPAZ1	WIPF1	NDRG1	DNAH1	FAAH	MFSD4	PLEKHG2	MT-CO2	SOX6	AMICA1		NRXN1	GABRB1	CAMKV	NTNG2				NRXN1	SYT2	NETO2								CAMK1	ITGB1	SLC29A1	BAIAP2	OPRK1													KIF5A	NEDD4L	HMGCR	KIAA0947	LIMK1	IL1RAPL1	GRM7	NTNG2	NUP188	LRP2	NAV1	NR2C2	PTPRC	MEPCE		RUVBL2	MAP1B	MOSPD1	POU2F2	MPPED2	SERPING1	UNC5D	UHRF2		PDE4A	GAB3	TNS3	RCC2	MEX3D	PPP4R1	PROX1		GRIN2A	KCNQ5	SHH	MNT	PITPNA	RBM20	CTRC	SYF2	PRKACB	PYCR2
ARID5A	C1orf167	C11orf74	C12orf10	C7orf25	C10orf68	BTBD8	BLOC1S2	BRCA1	BGN	C21orf91	C1orf56	C11orf95	C16orf46	C14orf166	TMEM82	CYP26B1	MSI1	SPATA9	NEUROG3	TRIM67	ACER2	CXorf22	AMIGO2	RGS16	SEL1L3	PPP3CA	PF4	CHEK1	SH2D7	CHAF1B	LRRC16A	MTA3	PPP3CA	RGS6	LRIG1	C11orf94	ADCYAP1	PEAR1		CRIPT	GABRB2	WLS	SHANK3				STXBP5L	STXBP5	NETO1								NUMB	ITGB4	EPHA3	TACC3	OPRM1													KIF5C	NEGR1	HNRNPLL	KIAA1211L	LIN52	JAG2	GSPT2	NTRK2	NUPL1	LRRC1	NCAM1	NRF1	PTPRF	MGAT1		SALL4	MAP2	MPPED2	PPFIA2	MRGBP	SFSWAP	USP11	UNC5D		PDHA1	GABRA2	TRAM1	REST	MID1	PREX1	PRPS2		GRIN2B	KCNV1	SKP2	MORC2	PITPNM3	RBPMS	CELA2A	RSRP1	GNG5	ITPKB
ARID5B	C1orf51	C11orf80	C14orf23	C8orf44	C11orf30	C12orf10	BRD1	BRINP2	BHLHE40	C2orf68	C1orf61	C16orf70	C16orf80	C19orf24	C11orf88	CHRNA3	PROKR1	RASEF	PLA2G2F	CCDC150	FILIP1	TMPRSS9	UPB1	GHRHR	HES3	F2	STEAP4	SPAG5	KCNA10	E2F7	PADI2	CNTN6	HTR1A	EPHX4	SPON1	EGF	TTC7A	PRRX2		NTN1	GABRB3	NTNG2	CNTNAP4				ATP6V1G1	SLC32A1	ATAD1								EIF3A	ITPKA	EPHA4	SEMA4F	P2RX1													KLHDC3	NEUROD2	HOMER1	KLC2	LONP1	JPH3	GTF3C2	NTRK3	OPHN1	LRRC8D	NCSTN	NSD1	PUF60	MOB1A		SAMD4A	MAP3K1	MRGBP	PPM1G	MYC	SGMS1	USP27X	USP11		PHF20L1	GABRB3	TSPAN14	RFX2	MLLT1	PRKD2	PTK2		GRM5	KCTD16	SLC1A3	MOSPD2	PJA1	RDH10	CELA2B	TMEM50A	DDAH1	ARF1
ARIH1	C20orf203	C11orf87	C16orf52	C8orf46	C11orf63	C12orf29	BRPF1	BRINP3	BICC1	C2orf69	C1QL1	C16orf93	C16orf93	C19orf43	C1orf110	MOB3B	PKD1L2	STRC	KRT26	MT-ATP6	THBD	RTBDN	C1orf100	CFTR	KIT	LTA	SIGLEC1	MMS22L	AIPL1	OSTF1	LDLRAP1	AS3MT	DAZ2	HELT	HEPH	DPYSL5	CDCA7	CLEC3B		ROCK2	GABRD	SHANK3	WNT3A				RIMS2	VTI1A	GRIN3A								MPDZ	ITPR1	EPHA7	SEMA4B	P2RX3													KLHL29	NISCH	HSF2	KLHL2	LPHN2	KBTBD6	HDAC9	NUMA1	PAX6	MAF1	NFIB	NUFIP2	RAB8A	MOSPD1		SATB1	MAP4K4	MSI1	PRKAR2B	MYT1	SH3PXD2A	USP8	USP27X		PITPNA	GABRD	UVRAG	RFX4	MLLT3	PROX1	RAB10		GRM7	KIAA1211L	SLIT1	MTSS1	PLCB1	RELL1	CASP9	TMEM57	LMO4	GUK1
ARIH2	C2CD4C	C11orf95	C16orf58	C9orf16	C12orf65	C12orf68	BRWD3	BTBD8	BICD1	C2orf88	C1QL2	C17orf62	C17orf72	C19orf53	ABHD3	TDRD5	TG	ST8SIA2	FABP12	TEX22	PROCR	RGS22	CFTR	ZIC2	GFPT2	TAC1	TLR5	HIST1H3F	GFRA3	PRKCQ	CASR	OOEP	NLRP6	PTH2	TACC3	IFIH1	VSIG1	OR1L8		CABP1	GABRE	CNTNAP4	BTBD9				GIT2	SYT9	SNAP47								RGS9	JAK2	EPHB2	RGS14	P2RY1													KPNA1	NLK	HSPA12A	KLHL29	LPHN3	KCNA4	HIVEP3	NUP188	PDGFC	MAGT1	NLGN2	NUP62	RAI14	MPP1		SEC62	MAP4K5	MTF2	PRRC2B	NCAM1	SHE	UTP15	USP9X		PITPNM2	GALNT13	VASP	RIBC1	MN1	PRRC2A	RAB7A		GSE1	KIAA1239	SLIT2	MYT1	PLXNA4	REST	DNAJC16	LDLRAP1	RPL5	RNF187
ARL8A	C2CD5	C12orf45	C16orf87	C9orf85	C12orf68	C14orf80	BSN	C10orf54	BLOC1S1	C3orf58	C21orf49	C19orf68	C17orf97	C1orf115	FAM227B	EPHA10	PLEKHO1	OR4E2	ERN2	MT-ND3	TBXA2R	SLC1A7	VSIG1	OR52N4	OSBPL3	LPL	TIFAB	C11orf82	FOXN4	MTSS1L	MCAM	DERL3	DEPDC7	BOC	HIST1H2AL	MT-CO3	SPIC	OAF		NRG2	GABRG2	WNT3A	GRIN3A				DNAJC6	SCAMP5	AGAP3								SYNGAP1	KCNA1	STX2	RAPGEF4	P2RY2													L1CAM	NOL6	HSPA4	KLHL3	LRFN1	KCNB1	HLF	OFD1	PDGFRB	MAP3K7	NLGN3	P4HA1	RANBP10	MSN		SEMA6D	MAU2	MTSS1	PSD	NCOA5	SLC16A2	XPO5	VWC2		PITPNM3	GATAD2B	VAV1	RND3	MNT	PTK7	RALGPS1		HCFC2	KLC2	SMAD5	NCAM1	PMEPA1	RGL1	AGMAT	MAN1C1	F3	AGT
ARMC8	C2orf80	C14orf28	C16orf93	CA11	C15orf59	C15orf41	BTBD3	C11orf1	BLVRA	C4orf21	C2orf47	C19orf82	C18orf25	C1orf54	SLC26A3	AGPAT9	PLSCR1	TRPM1	MIXL1	PRDM6	DEGS2	ANKK1	GABRQ	CDH15	LGI2	HLA-DQB1	RBM47	NUF2	ALPK3	NFATC1	ARPC1B	CDHR1	EXTL1	CA10	GINS2	MT-ATP6	EEPD1	NR1H4		RIMS2	GABRG3	BTBD9	TUBB2B				SNAP91	FBXO45	CPT1C								KALRN	KCNA2	EPS8	PTPRT	P2RY4													L3MBTL3	NPAS2	HUNK	KSR2	LRP8	KCNC1	HNRNPLL	OPHN1	PHACTR3	MAP4K4	NLGN4X	PABPC1	RAPGEF1	MYH9		SGIP1	MBD3	MYO16	PURG	NF2	SLC2A1	ZDHHC5	WEE1		PKNOX2	GDA	WAS	RNF2	MOSPD1	PTPRZ1	RASGEF1B		HCN1	KLHDC3	SMC2	NCOA5	PPARGC1A	ROR1	DDI2	MTFR1L	CNN3	TOMM20
ARMCX4	C3orf14	C14orf79	C17orf51	CA7	C15orf61	C15orf59	BTBD9	C11orf95	BMP1	C4orf27	C2orf68	C1orf132	C19orf18	C1orf85	LRRC23	ST8SIA6	KLHL1	PDZRN4	PLEKHG4	TG	KLHL6	PRDM12	C14orf39	NGB	LYPD6	SGPP2	TLR1	MDK	CCDC85C	CREB5	SOX10	IQCD	GRIN2B	GJD3	TTK	SH3BP2	CALCB	S1PR3		NOS1AP	GABRR1	GRIN3A					SV2B	SLC10A4	GSG1L								RPL14	KCNA3	EPS15	IL1RAPL1	PARK2													LAS1L	NPLOC4	INHBA	L3MBTL3	LRRC4	KCND3	HOMER3	P4HA1	PHC1	MAP4K5	NOS1	PABPC4	RASGEF1B	NAA30		SHOC2	MBTD1	MYT1	PVRL2	NONO	SLC30A1	ZFYVE9	XRCC5		PLS3	GLI3	WASF2	RORC	MSI1	PVRL2	RASSF8		HDAC9	KLHL3	SNAP23	NEGR1	PPM1E	RPS6KA4	PLEKHM2	PAQR7	S1PR1	FH
ARNT	C3orf80	C14orf80	C19orf26	CABP1	C17orf70	C15orf61	BTG1	C14orf159	BMP2K	C4orf36	C2orf88	C1orf162	C19orf24	C1orf86	CDHR3	CPNE4	GCKR	HMX3	VWCE	S100A10	FZD6	ASB4	PAH	EPS8L3	G6PC	PTPN5	TNFRSF14	PRR11	MEX3A	RUVBL2	TNFRSF13C	CALR3	CNIH3	RTN4R	VIT	TSSK4	ADAMTS15	THBS2		CLSTN3	GABRR2	TUBB2B					SV2A	SLC17A8	SYT6								USP8	KCNA4	ERBB2	LZTS1	PDYN													LDB1	NR3C1	INPP5A	LDB2	LRRC4C	KCNH2	HSPA12A	PARD3	PHF19	MAPK8IP1	NOTCH1	PAK2	RASSF8	NAMPT		SLC35F1	MDM4	NASP	PYGO1	NOVA1	SLC38A5	ZNF483	ZER1		PPARGC1A	GMEB1	WIPF1	RPL18	MTF2	QSER1	RAVER1		HECTD2	LGI1	SOCS6	NF2	PPP1R7	RRAS2	SLC25A34	STMN1	WDR47	ZBTB18
ARNT2	C4orf29	C15orf61	C19orf66	CABP7	C17orf75	C16orf45	BTG3	C14orf23	BMP7	C4orf48	C3orf38	C1orf54	C19orf44	C20orf24	LRP4	GSTA3	YY2	SPTLC3	CDKN1A	INSL5	TMEM204	DRD2	HTR2B	WNT16	HES7	SIX3	DHRS9	CA3	VWA7	MAPK7	SLC12A2	KCNJ5	LRRN2	PHOSPHO1	RFX4	CDYL2	ERBB4	TMEM204		FRMPD4	GAD1						ABI1	UNC13C	CNIH3								INA	KCNB1	ERBB4	PHB2	PENK													LDB2	NTNG1	IRS2	LENG8	LRRC8B	KCNJ3	IGSF1	PARP6	PHF23	MAT2A	NOTCH2	PAN2	RBM15	NCL		SLC38A1	MEX3A	NAV1	RALA	NOVA2	SLC39A10	ZNF687	ZFPM2		PPM1E	GNAL	WWP1	RPL18A	MUC5B	RARG	RBL2		HIVEP2	LHX2	SOX13	NKAP	PPP2R4	RUVBL2	FBLIM1	EXTL1	TAF13	HNRNPU
ARNTL	C5orf30	C1orf115	C1orf159	CABYR	C1orf131	C16orf58	BTNL9	C14orf28	BMPR1A	C5	C3orf70	C1orf56	C19orf55	C2CD2	TIMP4	ARHGAP6	MCC	AVPR1A	PPP1R3A	VAV2	GRAP	PRLR	LCN2	ADCYAP1	CRISPLD1	LZTS3	FYB	TGIF2	FOXA2	TNFRSF13C	CDC42EP1	SI	RAB40B	ADRB1	NCAPH	DMBT1	C6	CNN2		LZTS3	GAD2						DNM1L	CPLX3	C1QL2								SLC16A3	KCNC1	PTK2B	SLITRK3	PFN1													LINGO1	NTRK3	JPH3	LMTK3	LRRTM3	KCNJ4	INHBA	PATZ1	PHLPP1	MDM4	NOVA1	PAN3	RBM41	NDST1		SLC41A2	MEX3D	NCAM1	RASIP1	NPAS3	SLC40A1		ZIC1		PPP1R37	GNAO1	ZBTB1	RPL7	MYC	RAVER1	RELA		HIVEP3	LINGO1	SOX6	NOVA2	PPP2R5B	SALL1	UQCRHL	CEP85	TMEM167B	RPS7
ARPC2	C5orf55	C1orf131	C1orf216	CACNA1D	C1orf167	C1orf167	BZRAP1	C16orf46	BMPR1B	C5orf15	C5	C1QB	C1GALT1	C2CD4C	C1QTNF5	KLHL33	MISP	BTLA	TDRD1	MT-ND4	FILIP1L	IDO2	ZFP92	PCDP1	GABRR1	ITGB1BP1	SLC7A7	GAS2L3	CHRNA2	SELM	S100A16	SPAG4	LPPR4	SPNS3	TEAD2	PIGR	SLC17A8	MSX1		RIMS3	GAP43						ABI2		STXBP4								P2RX6	KCNC3	GPC4	CNKSR2	PFN2													LMTK2	ONECUT2	JPH4	LRCH1	MAFB	KCNK12	INPP4A	PAX6	PITPNC1	MEGF9	NPAS3	PAPOLG	REST	NFATC3		SLC6A3	MID1	NCAPG2	RBFOX2	NR2F2	SLC6A6		ZIC2		PPP2R1A	GNB2	ZC3H12C	RPL8	MYO16	RBM20	RELL1		HK1	LMTK2	SOX9	NPAS3	PPTC7	SCARF2	SPEN	SH3BGRL3	SARS	ID2
ARPC4	C7orf26	C1orf132	C1orf233	CACNA1E	C1orf174	C1orf233	C10orf35	C19orf18	BMS1P20	C5orf30	C5orf15	C1RL	C1orf174	C4orf3	EMP2	CSNK2B	SLCO5A1	KLHL1	FBLIM1	MYOM2	MRVI1	F2RL2	CRHR2	TP53TG5	TP53I11	CA12	POF1B	RNF148	OR2AG2	SELO	GP2	TTC18	DOC2B	OLFM1	CHTF18	PEG10	SLC35D3	ANTXR2		MAGI2	GAPDH						FLOT1		CNIH2								DGKI	KCNC4	FGA	CLSTN1	PHB													LPHN2	OSBPL6	KALRN	LRP12	MAN1A2	KCNK3	IQSEC2	PCNXL3	POU3F2	MEIS1	NR2C2	PATL1	RFX2	NFKBIA		SLC7A3	MKRN1	NF2	RBM14	NR6A1	SLC7A1		ZIC3		PPP2R4	GPATCH8	ZCCHC2	RPS10	MYT1	RCC1	REST		HNRNPLL	LPGAT1	SPDEF	NR2F2	PRKCE	SCUBE1	ZBTB17	UBXN11	CELSR2	YWHAQ
ARRB1	C7orf55-LUC7L2	C1orf162	C1orf52	CACNA1H	C1orf233	C1QTNF4	C11orf87	C19orf25	BOC	C5orf51	C5orf22	C20orf96	C1orf198	C4orf32	EPHX2	IQCJ	SLCO1A2	NR4A3	LHX5	ST6GAL2	CNN1	SSTR5	KRT40	ANKRD7	ZNF385A	EPHA1	TMEM173	FOXN4	GABRR1	RHBDL2	TUBB4A	MYO7B	CAMK2A	CRHR1	HIST1H3E	RNASE6	ANKRD29	C9orf114		ARHGAP44	GHSR						STX6		LHFPL4								ARHGEF2	KCND2	FGB	SHANK2	PLAT													LRRTM3	OTUD7A	KBTBD6	LRRC7	MAP2	KCNQ5	JAG1	PDGFC	PPAP2B	MOSPD2	NR6A1	PATZ1	RFX3	NFKBIZ		SLC9A6	MLLT1	NHS	REEP1	NSDHL	SNAP23		ZMYM3		PRKAR2B	GPHN	ZCCHC24	RPS11	NASP	RELL1	RIBC1		HOMER1	LPHN1	SRSF3	NSDHL	PROX1	SEC61A1	C1orf64	DHDDS	PSRC1	NTSR2
ARRDC3	C9orf41	C1orf174	C22orf29	CACNA1I	C1orf51	C20orf203	C12orf45	C19orf44	BRCA1	C5orf54	C5orf28	C21orf49	C1orf204	C6orf106	TLCD1	RSG1	LEFTY2	SMIM22	WDR72	EYA2	HSPB1	ESR2	RSPO1	CCDC42B	GRIK1	ST8SIA3	RNASE4	HELLS	SOX12	UHRF1	CNKSR3	ASCL4	ITGA8	BAIAP2L1	UPP1	UPK1B	ISG20	MSC		ABI1	GLRA1						UNC13B		SHISA6								SLC16A7	KCND3	FGG	SORCS3	SEPT5													LZTS1	PACS1	KCNJ3	LRRTM3	MAP7D1	KDM2B	JAKMIP1	PDGFRB	PPFIA1	MSANTD2	NRG2	PBRM1	RFX4	NIPA2		SLC9A7	MN1	NONO	REV3L	NTNG1	SOX13		ZNF483		PRKCE	GRAMD1B	ZFP36L2	RPS14	NCOA5	REV3L	RICTOR		HS6ST3	LRFN1	ST5	NUP153	PRPS1	SEPT11	HSPB7	HMGN2	SORT1	DDX1
ARX	C9orf91	C1orf216	C2orf72	CACNA2D1	C1QL1	C20orf27	C14orf132	C19orf52	BRD2	C6orf89	C5orf54	C2orf68	C1orf222	CA2	PREX2	SYT17	NAALAD2	ATP4B	SERPINA11	TUBA1A	ACKR3	PRR15	DLEC1	RHO	RPH3A	CD6	NAIP	TREML2	PMFBP1	CNGA2	MOB3B	QPRT	RSPO3	SAMD3	AKAP14	PLEKHG4	LDOC1	ANGPTL4		ACTR3	GLRA2						ARL6IP5		C1QL3								DLGAP1	KCNJ2	FKBP1A	TNIK	PPP1CA													LZTS3	PACSIN1	KCNN2	LZTS1	MAST1	KIAA2022	JPH3	PDZRN3	PPP1CC	MYO18A	NRXN1	PCGF3	RHEB	NOTCH1		SMARCA1	MNT	NOVA2	RFX7	NXN	SPTBN1		ZNF687		PRMT8	GRASP	ZNF217	RPS18	NF2	RFX2	RIMS2		HSPA12A	LRRC4	SUV39H2	NYAP1	PSMB5	SEPT9	CLCNKA	RPS6KA1	AMPD2	VSNL1
ASAP1	CA11	C1orf51	C3orf38	CACNA2D3	C20orf203	C2CD4C	C15orf27	C19orf82	BRINP1	C7orf26	C5orf56	C3	C1orf228	CALCOCO2	KCNG4	C12orf5	MSH5	C15orf27	PCDHA10	INA	C1orf115	SAG	TMCO5A	CCL11	WISP1	CACNA2D3	DOCK2	SAPCD2	PAPL	ORAI1	WNT3	PDE1C	NDST3	ALDH3A1	AJUBA	GAP43	NRSN1	GJB6		CLEC3A	GLRB						CSPG5		RGS7BP								DLG5	KCNN2	FLNA	IQSEC2	PPP1CC													MAN1A2	PAK7	KCNQ5	LZTS3	MBTPS2	KIF1A	JPH4	PHACTR3	PPP2R2B	MYO9B	NRXN2	PHF12	RPGR	NOVA2		SNAP25	MPPED2	NR4A2	RGS19	NYAP1	SPTY2D1		ZXDB		PROX1	GRIA2	ZNF296	RPS19	NOVA1	RNF144A	RNF144A		HSPH1	LRRC4C	TCF7L2	OFD1	PTPN4	SERPING1	CLCNKB	ARID1A	GSTM3	LAPTM4A
ASAP2	CA7	C1orf63	C3orf70	CACNB1	C2CD5	C2orf80	C15orf59	C1GALT1	C10orf12	C7orf41	C6orf120	C5	C1orf50	CALCRL	F3	STYK1	NR0B1	ZNF558	DPYSL3	MT-CO3	C1QTNF7	EFHB	SLC6A19	SLC15A5	GABRA1	TGFA	STAP1	GMNN	FGF19	ASL	GNA12	KRT1	TP63	RASGEF1C	STIL	PCDHAC2	HHATL	RHOD		ABI2	GPM6A						CPLX2		SHISA7								CYTH2	KPNA1	FLOT2	ARC	PPP3CC													MAST1	PAXIP1	KCNV1	MAP2	MCF2	KIF3C	KALRN	PHF13	PRDM16	MYRF	NTN4	PHF13	RPS6KA5	NR2F2		SNRK	MSI1	NR4A3	RND3	ONECUT2	ST5				PRPS2	GRIA3	ZNF710	RPS3	NOVA2	RRM1	ROCK1		HTATSF1	LRRC7	TDRD1	PABPC4	PTPRM	SH3PXD2A	FAM131C	PIGV	AHCYL1	RHOB
ASB7	CABIN1	C2CD5	C3orf80	CACNB2	C2orf43	C3orf14	C15orf61	C1orf167	C10orf68	C7orf49	C7orf60	C5AR1	C20orf96	CALD1	NDRG2	MC3R	NANOS3	KCNK5	HCK	LCK	HHEX	CCDC17	IKBKE	C1orf100	GDF6	CHST15	CD28	IGDCC3	CIITA	GALNT10	KIF19	C17orf66	ARL15	NPNT	CCNB2	P2RX2	GRIP1	COL4A1		PLXNC1	GPER1						CPLX1		SHISA9								RPL23	KPNA2	FMR1	CRTC1	PRKACA													MAST3	PCSK2	KCTD16	MAPK8IP2	MDGA2	KIF5A	KAT6B	PHF21A	PRKG1	NAA25	NTNG1	PHF20	RSPRY1	NR4A2		SPDEF	MTSS1	NRBP1	RNF19B	OSBPL9	STAT1				PTPN4	GRID1	ZNFX1	RPS5	NR2F1	RUVBL2	RPS6KA5		HUNK	LRRC8B	TEAD1	PACS1	PTPRT	SIPA1L3	EPHA2	ZDHHC18	SLC6A17	FKBP1B
ASH1L	CABP1	C2orf69	C4orf32	CACNG3	C3orf14	C5orf22	C16orf45	C1orf198	C11orf30	C9orf3	C9orf69	C6orf48	C21orf58	CALR	ANKRD66	CLPTM1L	IL17RE	SAMD7	FTCD	RBP1	FOXL2	ARHGAP36	CATSPER4	DPEP1	IBSP	ZNF205	GCNT1	RAD51AP1	MUC5B	CD9	GAB1	OR4E2	SOWAHA	FAM163B	GPX8	SLC38A4	SLC6A1	AOX1		FARP1	GRIA1						EHD1										CRIPT	RPSA	MTOR	PIP5K1C	PRKCA													MCF2	PDE4A	KDM1A	MARK4	MDH1	KIF5C	KCNA4	PHF8	PRPF3	NASP	NUP188	PHF3	RUVBL1	P4HB		SPHKAP	MUC5B	NTF3	RNF2	OTX2	STAT6				PTPRM	GRID2	ZSWIM6	RPS6	NR2F2	SAMD4B	RRAS2		IFNGR2	LRRTM3	TEAD3	PAK7	PURA	SKI	ARHGEF19	GPN2	LAMTOR5	SF3B6
ASH2L	CACNA1A	C3orf14	C5orf22	CACNG8	C3orf18	C5orf28	C17orf51	C1orf21	C14orf159	C9orf37	C9orf89	C6orf62	C21orf59	CALU	WDR16	TAGLN3	PHF21B	KCNJ15	ANKRD2	MT-CO2	TBX3	SPAG17	EVPL	HOXD11	TCAP	GABRA4	CSF3R	HIST1H2AM	SUCNR1	TRAF4	HOXB9	ZDHHC22	ITGA4	CCL17	FMO1	MT-ND3	DOK7	PTGIS		WASF2	GRIA2						RAB35										HOMER3	LCK	FYN	DICER1	PRKCB													MDGA2	PDE4D	KIAA1239	MAST1	MOSPD1	KIT	KCND3	PHLPP1	PTPRZ1	NAV1	OMG	PHF6	RUVBL2	PAK2		SQLE	MYT1	NTN1	RPL15	PABPC1	SYNGAP1				PTPRT	GRIK2		RPS7	NR4A2	SCRIB	RUVBL2		ILDR2	LZTS1	TENM3	PARD6B	PVRL2	SLC1A3	RSG1	GPATCH3	ATP5F1	KIF3C
ASIC1	CACNA1B	C3orf18	C5orf63	CADPS	C5orf22	C6orf136	C19orf26	C1orf228	C14orf37	C9orf85	CA10	C7orf43	C21orf91	CANT1	GDF10	ETV5	HS3ST3B1	ADRB3	ARG2	MT-ND1	PGM5	TTC39A	RTP2	ACTL9	ADARB1	CLIC6	NFAM1	MLF1IP	EPB41	MFSD2A	SIRT2	ANKRD66	EGR3	CAMKK2	FGFR3	TMEM236	GREM2	TRAF5		TENM1	GRIA3						RAPGEF4										HOMER2	LYN	GABBR1	GRIP1	PRKCE													MED12L	PDZRN3	KIAA1549	MAST3	MTMR4	KLHDC3	KCNH3	PITPNC1	PYGO1	NCAM1	OPHN1	PHF8	SALL1	PANK4		SSBP2	NACC1	NUP98	RPS6KA6	PABPC4	TBX2				PURG	GRIK3		RPSA	NR6A1	SCUBE3	SALL1		INHBA	LZTS3	TFAP2D	PCDH19	PYGO1	SLC20A2	FBXO42	NUDC	CAPZA1	RAB10
ASIC2	CACNA1C	C3orf80	C6orf163	CADPS2	C6orf136	C6orf203	C19orf44	C1orf54	C15orf59	CA2	CAAP1	C7orf49	C2CD3	CAP1	GJB6	UPP2	MROH2A	FGD3	CILP2	NANOS2	RASSF9	HS3ST3A1	TRIM15	FOXR2	SLCO1B3	KIAA1211L	CD84	C19orf59	LGALS12	LIMS2	PRKCQ	SUSD2	MCIDAS	CACNG3	EFCAB11	BCL2L15	KLHL40	CD248		SEMA3A	GRIA4						RPH3A										HOMER1	CAPRIN1	GABRA1	SCRIB	PRKCG													MEMO1	PHF23	KIAA2022	MBD5	MTSS1	KLHL29	KCNJ3	PLXNB2	RAB11FIP2	NCSTN	P4HA1	PIAS1	SCN1A	PARD3		STIP1	NASP	NXN	RPSA	PAPOLG	TBX3				PVRL2	GRIK5		RQCD1	NRF1	SIK2	SAMD4B		INHBB	MAGI2	TFAP4	PCDHAC2	RAB3A	SLC29A1	SZRD1	TRNP1	RHOC	HADHA
ASNA1	CACNA1G	C6orf57	C7orf25	CALCOCO1	C7orf43	CACNA1B	C1orf115	C1orf61	C16orf72	CABYR	CACNA1A	C7orf55	C2orf68	CAPNS1	SPARCL1	KIAA1024	EDARADD	ZFHX3	ATP6V1C2	STAB2	RASL12	MDH1B	RAD21L1	SYTL4	LAMP5	ITPR1	CD74	SKA3	ROBO3	EPN2	OLIG1	BEST1	WNT11	ZNF296	DNAAF3	MGAT4B	RNF144B	NID2		NDRG1	GRID1						P2RX2										CABP1	MARCKS	GABRA2	PVRL3	PSEN1													MET	PIK3R1	KIF1A	MDGA1	MYO16	L1CAM	KCNJ4	PMP22	RAB30	NDC1	P4HB	PIAS3	SEMA3A	PCBP1		STK39	NAV3	OFD1	RQCD1	PATL1	TEK				RAB3A	GRIN1		RRM1	NRK	SIPA1L2	SBF1		IP6K2	MAN1A2	TMEM194A	PCDHGC4	RAB3GAP2	SLC30A10	SPATA21	SLC9A1	BCAS2	HADHB
ASTN1	CACNA1I	C7orf55-LUC7L2	C8orf46	CALN1	C7orf49	CACNA1C	C1orf167	C1orf86	C18orf21	CADM4	CACNA2D2	C9orf72	C2orf88	CARD8	WDR63	ADARB2	DPF3	IBSP	ZBTB8B	SLIT3	DLL4	CRYGN	TMC4	APOBEC2	FGF9	NEU2	LCP1	CABP2	HEPACAM2	COL11A2	C11orf31	WFIKKN1	SIPA1L3	LINGO1	HIST2H3D	PCDHA4	KLHL32	FOXF2		BAIAP2	GRID2						SV2C										AKAP5	NR3C2	GABRA3	CHMP2B	PSEN2													MICAL3	PIM2	KIF5A	MDGA2	MYT1L	LARP1	KCNK12	POU2F1	RASSF8	NDST1	PARD3	PICALM	SERPING1	PDE10A		STXBP1	NCBP1	ONECUT2	RUNX1T1	PCGF3	TFAP2A				RAB3GAP2	GRIN2B		SALL1	NXN	SLC29A1	SCD		IQSEC2	MAP1A	TOP2A	PCNXL3	RAPGEF4	SNAP23	NECAP2	WDTC1	CSDE1	MAPRE3
ASTN2	CACNA2D3	C9orf41	C9orf16	CAMK1D	C9orf72	CACNA1D	C1orf173	C1orf95	C19orf18	CAHM	CADM1	CABLES1	C3orf58	CARHSP1	CCDC170	TMEM117	COLEC11	TREML2	TMPRSS13	TM4SF4	CRISPLD2	ANKEF1	HNF1B	TRHR	PRSS23	GCNT2	LPXN	FOLR1	GLIS3	FIGNL1	SUV420H1	CYP24A1	MMD	HGF	OR51D1	SLC10A4	MYPN	PTGFR		NCKAP1	GRN						RIMS1										CLSTN3	MPP2	GABRA4	LRRTM2	PTN													MKL2	PITPNM3	KIT	MET	NAA35	LGI1	KCNMB4	POU3F2	RFX2	NDUFS7	PDGFC	PIK3CD	SETBP1	PDGFRB		SULT4A1	NDC1	OTX2	RUSC2	PCNXL3	TGFB2				RAB6A	GRIPAP1		SALL4	NYAP1	SLC35F1	SCRIB		ITPR1	MAPK1	TOPAZ1	PHF2	RAPGEF5	SNX18	FAM231B	TMEM222	ATP1A1	OST4
ASXL2	CACNB2	C9orf91	C9orf69	CAMK1G	CAAP1	CACNA1G	C1orf216	C1RL	C19orf44	CALD1	CADM2	CAP1	C4orf33	CASKIN2	SPAG17	ADAMTSL1	SOX4	SLC38A8	OLR1	DENND1C	KCNE3	ARHGEF37	UPK3A	NLRP1	AGTR2	KCNK2	TMEM106A	KCNK18	CARTPT	S1PR2	ITGAX	NFKBIL1	OLFML2B	SLC8A2	C1orf192	CATSPERD	GABRD	TMEM37		WASF3	GRIK1						UNC13A										FRMPD4	MYH10	GABRA5	TANC2	PTPRD													MLLT10	PKD1	KLC2	MINK1	NCOA2	LHX6	KCNV1	PPAP2B	RFX4	NFASC	PDGFRA	PKN2	SIK1	PHF23		SYP	NF2	PBX1	SALL4	PHC1	TGFB3				RAB6B	GRM5		SCRIB	ONECUT2	SLC44A1	SEMA4D		JAK1	MAPK8	TOPBP1	PHF6	RARB	SP1	NBPF1	MAP3K6	PHGDH	ATRAID
ASXL3	CACNB3	CA11	C9orf91	CAMK2A	CAB39	CACNA2D1	C1orf95	C1S	C1orf168	CAMK2N1	CADM4	CAPN1	C4orf47	CAST	FAM47E	MCIDAS	NYX	PLA2G4D	TMEM26	FGF18	MYLK	NEK11	PRSS8	GDPD4	HCN1	RYR3	NCF2	FANCI	BLK	LMCD1	NPSR1	MDH1B	MBD3L1	MYH2	SOX21	RAC3	INPP5J	TNFSF13		C1QL1	GRIK2						ERC1										LZTS3	MYO5A	GABRA6	RPS6KC1	PTPRN2													MPPED2	PKNOX2	KLHL2	MKL1	NDFIP1	LIN52	KCTD16	PPFIA1	RORB	NFIX	PDIA3	PLAG1	SLC1A3	PIAS3		SYT7	NFATC3	PCGF3	SCN3A	PHOX2B	TIAM1				RAP1GDS1	GRM7		SEMA4C	OTX2	SLITRK1	SEMA6A		JPH3	MAST3	TPX2	PLXNA1	RBM15	SP3	MST1L	WASF2	PEX11B	SNX17
ATAD2	CACNB4	CABIN1	CA7	CAMK2B	CACNA1A	CACNA2D2	C1QL2	C20orf194	C1orf198	CAPZA1	CAHM	CAPN10-AS1	C5AR1	CAV2	CCDC135	TMEM45B	NOTUM	ESRP1	SHB	IRX2	CHRNB1	KRT17	CDHR2	SAMD3	SST	SP9	SYK	HIST1H3G	BPIFA3	DMRT3	PPFIBP2	CXCL6	OR8K5	B3GNT6	CENPH	GRM4	MMP2	MLT4		RAPGEF4	GRIK3						SYT11										MAGI2	MYO5B	GABRB1	NPTN	PTPRS													MTMR12	PLAGL1	KLHL29	MKL2	NEGR1	LMNB2	KIAA0947	PRDM16	RXRA	NIPBL	PDZD2	PLCL2	SLC20A2	PICALM		TAF1	NKD1	PDZRN3	SCRT2	PIK3C2B	TJP1				RAPGEF4	GSK3B		SEPHS1	PARD6B	SLITRK3	SEMA6D		JPH4	MDH1	TRIB2	PLXNC1	RGS7BP	SPTY2D1	CROCC	AHDC1	RBM8A	PPM1G
ATAD2B	CACNG2	CABP1	CABP7	CAMK4	CACNA1B	CACNG2	C1QL3	C20orf203	C1orf21	CARHSP1	CALCRL	CARD8	C5orf56	CCDC107	FAM216B	INHBB	C1orf146	TNFRSF10A	DCX	AOC1	RASGRP3	MAMSTR	ZIC1	OXGR1	MKX	PHYHIP	DDX60	SMC4	TP53TG5	RAPGEF3	PIGZ	AVPR1A	SULT1E1	KCNH1	SALL3	TLL1	TCTE1	PLA1A		PTPRT	GRIK4						KIAA1107										LPPR4	MYO6	GABRB2	CACNG4	PVRL1													MYH10	PLCB1	KLHL3	MLLT3	NFASC	LMTK2	KIAA1211L	PREX1	SAFB2	NR2C2	PHACTR3	PLK1	SLC44A1	PIM3		TDRD5	NONO	PHC1	SCUBE3	PIK3CD	TLN1				RBM20	GTF3C1		SETBP1	PATZ1	SMEK1	SEPT7		KALRN	MEF2D	TRIP13	POU2F2	RHEB	ST5	MFAP2	IFI6	POLR3GL	FNDC4
ATAD5	CACNG3	CABYR	CACHD1	CAMKK1	CACNA1C	CACNG7	C1QTNF4	C21orf49	C1orf228	CARNS1	CALR	CBFB	C6orf118	CCDC12	SLC15A2	MAZ	FGF16	GPR27	OR2H1	MT-CYB	FXYD5	PRTN3	FGL1	CATSPER4	MGLL	ATP2B1	ASGR2	HES5	INSM1	NR2E1	FGFR2	SPINT2	ZEB2	COL24A1	LFNG	ZBTB12	TRMT2B	ASPG		IL1RAPL1	GRIK5						PIP5K1C										ARHGAP44	MYO9A	GABRB3	DISC1	RAB1A													MYO5A	PLEKHA5	KSR2	MORC2	NHS	LMTK3	KIAA1244	PRKG1	SAMD4A	NTNG2	PHC3	PLXNB2	SMAD1	PIP5K1C		TENM1	NOVA1	PHF2	SEMA3F	PIK3R1	TMEM204				RELN	HECW2		SF3A3	PAX6	SNX1	SETD8		KCNA4	MEGF9	TSPAN14	PPM1G	RNF17	STAT1	ATP13A2	FAM76A	TXNIP	MRPL33
ATF2	CADPS	CACNA1A	CACNA1B	CAMKV	CACNA1D	CACNG8	C1QTNF9B	C2orf68	C1orf54	CASC7	CANX	CBL	C7orf50	CCDC124	MFGE8	NUDT12	OXGR1	VDR	EPCAM	TUBB3	RBPMS	CCKAR	INSM2	NR5A2	ALK	ADRA2C	DCSTAMP	POM121L2	OR52L1	BRIP1	SRPK3	MAP3K15	ADRA2C	EPHB6	TGIF2	WDR86	KCNC1	LOX		LZTS1	GRIN1						NCS1										RNF10	HNRNPM	GABRD	RBMX	RAB2A													MYT1L	PLXND1	L1CAM	MRTO4	NKRF	LPHN1	KIAA1468	PRPF3	SARNP	NUMA1	PHLPP1	PLXND1	SMEK1	PLS3		TENM2	NOVA2	PHF21A	SEPHS1	PITX2	TNFAIP3				RGS7BP	HELZ		SF3B3	PBX2	SNX18	SH3GLB1		KCNB1	MET	TTC28	PPP1R8	ROBO2	STAT5A	SDHB	STX12	HIST2H2BE	PPP1CB
ATF7	CADPS2	CACNA1B	CACNA1E	CAMSAP1	CACNA1G	CADM2	C21orf91	C2orf72	C1orf61	CASP2	CAPN2	CBR4	C7orf63	CCDC22	C20orf96	SEC14L5	TRIM6	SEMA3F	P2RX2	SBK1	XDH	GCK	NR0B2	TPO	SHISA8	NPAS2	ARHGAP30	CDC6	SCRT2	CYP3A7	SRD5A1	HUNK	KSR1	TRDN	CDKN3	EXD1	LYPD6	SLC22A18		NTNG1	GRIN2A						RIMBP2										IQSEC1	NCAM1	GABRE	DROSHA	RAB3A													NEDD4L	POLR1A	LARGE	MTM1	NMNAT2	LPHN2	KIAA1549	PSMC2	SCML1	OFD1	PKNOX2	PNRC1	SOX4	PLXND1		TERT	NR0B1	PHF6	SESTD1	POU2F1	TNFRSF1A				ROBO2	HERPUD2		SFRP1	PCNXL3	SOGA1	SH3KBP1		KCNB2	MINK1	TTYH1	PPP2R2B	RORC	STAT6	PADI2	PPP1R8	SV2A	YPEL5
ATF7IP	CAMK1D	CACNA1D	CACNA1H	CAMSAP3	CACNA2D2	CADM3	C22orf29	C2orf82	C1orf95	CAT	CAPN7	CBWD2	C7orf73	CCDC3	RLBP1	SLC7A3	HHIPL1	LPAR2	NPAS3	MT-ND5	P2RY14	MYPN	IL1R2	ZIC4	PTPN20B	ARHGDIB	TICAM2	CENPL	CA1	HOXB8	SEMA4D	F7	KCNAB2	HTR1F	GLB1L2	LRRC39	ERCC6L	SUV420H1		SLITRK3	GRIN2B						SCRIB										ABI1	NEDD4	GABRG2	EEF2K	RAB3B													NEGR1	PPM1A	LDB2	MTMR3	NNT	LRFN1	KIAA2022	PTCH1	SCRIB	OMG	POFUT1	POFUT1	SOX6	PMEPA1		TFCP2L1	NR4A2	PIK3CD	SH3GLB1	POU2F2	TOPAZ1				RUNX2	HHIP		SHH	PDZRN3	SOX10	SIK3		KCNH3	MKL2	USP1	PPRC1	RTN4R	SUV420H1	PADI1	RPA2	SF3B4	TMEM178A
ATG13	CAMK1G	CACNA1G	CACNA1I	CAP2	CACNB4	CADM4	C2CD2L	C3orf70	C1QBP	CBFB	CASC15	CBWD5	C8orf34	CCDC47	TEKT4	CLSTN2	ATP6V0A4	TRIOBP	IL5RA	ESYT1	SLCO1C1	TNIP3	C12orf42	SLC44A4	SLC17A4	RAD51	C2	HIST1H2AE	IRX2	S100A13	ANGPT4	CREB3L2	NELL2	PVRL3	ESCO2	GRIA4	CCNE1	COL26A1		CNKSR2	GRIN2C						SYNGR4										AKAP9	RPL10A	GABRG3	PACSIN1	RAB4A													NLK	PPP1R16B	LHX2	MYH10	NOL4	LRFN3	KIF13A	PTCHD1	SEMA3A	OSBPL9	PORCN	POLA1	SOX9	PNRC1		TMEM132B	NTN1	PITX2	SHANK1	PPP2R2B	VASP				RUSC1	HIAT1		SKIDA1	PHC1	SOX13	SLAIN1		KCNJ3	MRAS	USP49	PRKAR2B	SCN1A	SVEP1	PADI4	XKR8	VPS45	PREPL
ATG16L1	CAMK2A	CACNA2D3	CACNA2D1	CAPN10	CACNG2	CALB2	C2orf80	C4orf27	C1RL	CBLB	CASK	CCDC112	C8orf37	CCDC50	BCAN	GUCA1A	TRAF4	MEFV	TMPRSS6	TUBB2B	SLC39A8	C17orf72	WDR64	TCF7L2	COL25A1	PMEPA1	AOAH	TICRR	SLCO5A1	ABTB2	SLAIN1	CABP4	TSPAN13	TMEM40	NPL	BEND4	C11orf96	TENC1		NLGN1	GRIN2D						SNAPIN										GPHN	NEFM	GAD1	SHANK1	RAB5A													NMNAT2	PPP1R7	LIMK1	MYH9	NOS1	LRRC4	KIRREL3	PTPRZ1	SEMA6A	OTUD7A	POU3F2	POU2F2	SP3	POMP		TMEM185B	NTN4	PKNOX2	SHB	PRKAR2B	WASF2				RXRA	HIVEP2		SKP2	PHF2	SOX5	SLC12A2		KCNJ4	MTMR12	VCAN	PRKCD	SFRP1	SYNPO	RCC2	EYA3	PLEKHO1	EPAS1
ATG4A	CAMK2D	CACNB2	CACNA2D3	CAPRIN2	CACNG3	CALM3	C3orf17	C4orf36	C1S	CBR1	CASKIN2	CCDC125	C8orf76	CCDC85B	HYDIN	CCDC110	PBX1	TM6SF2	IHH	TUBB	MYOM1	MUC2	CHRND	SFRP5	CADPS2	THSD7A	ADAM33	E2F8	HELT	LPCAT2	JOSD2	NMS	FGF16	KCNAB3	GCNT3	GPR63	NPB	CFHR1		CLSTN1	GRM1						STX12										CACNG3	NEFH	GAD2	ABHD17B	RAB5B													NNT	PPRC1	LIN54	MYO16	NPAS1	LRRC8B	KLHL2	PURG	SEPT9	PACS2	PPAP2B	PPIG	SP4	PPARD		TNFSF13B	NTNG1	PLEKHA5	SIX3	PRRC2A	WIPF1				SAMD4A	HLF		SLIT1	PHF21A	SOX6	SLC20A2		KCNK12	NAV3	VEZF1	PRRC2B	SGIP1	TBX18	ARHGEF10L	DNAJC8	ANP32E	CALM2
ATG4B	CAMK4	CACNB3	CACNB1	CARM1	CACNG7	CALY	C3orf62	C5	C21orf49	CBR4	CAV2	CCDC18	C9orf117	CCM2	S100A4	OGG1	CXorf36	DTHD1	HCRTR1	MT-ND6	MALL	GUCY2F	RIMS4	CHIA	PTCHD4	SLC24A4	CLEC5A	GINS1	C1QL4	ADRA2B	OLFML1	SEC14L3	PSRC1	PGK2	CENPA	PCDHB7	SLC18A3	COL7A1		ARHGEF15	GRM4						DNM3										CACNG2	NEFL	GAPDH	ADAM22	RAB6A													NOL4	PRDM2	LINGO1	MYT1L	NPTN	LRRTM3	KLHL29	PYGO1	SERPING1	PAK2	PPP1R8	PPM1E	SPATA2	PPP1CA		TTBK1	NUMA1	PLXNA1	SLC35F1	PSMB5	WWTR1				SARS	HMGXB3		SLIT2	PHF21B	SP2	SLC2A1		KCNMA1	NCDN	WEE1	PSD	SHE	TEAD3	ACTL8	ATPIF1	APH1A	SPTBN1
ATG5	CAMKK1	CACNB4	CACNG3	CBFA2T2	CADM3	CAMK2N2	C5orf45	C5orf54	C22orf46	CCDC112	CBFB	CCDC59	C9orf24	CCND1	SLC13A5	FPR2	DUSP5	ASPRV1	MYOD1	SDC1	SLC22A8	TNNT2	GLB1L3	OPN5	FAM163A	CA11	FGD2	CENPN	AFP	VIMP	DAPK2	DNMT3L	DLGAP1	WISP1	KIF20B	ZNF791	TRPC4	SVIL		SHANK2	GRM5						ERC2										BAIAP2	NOS1	GDI2	PLEKHA5	RAB27B													NOL6	PRICKLE1	LMTK2	NCAPG2	NRG2	LSAMP	KSR2	RAB11FIP2	SF1	PAN2	PREX1	PPRC1	SPOP	PPP1CC		UBR4	NUP98	PLXNA4	SMAD1	PTCHD1	YAP1				SATB1	HOMER1		SMAD5	PHF6	SPATS2	SLC38A2		KCNQ2	NCKAP1	WNT5A	PSMA7	SIPA1L2	TFAP2B	IGSF21	SESN2	MRPS21	RTN4
ATG9A	CAMKK2	CACTIN	CACNG8	CC2D1A	CADPS	CAMKV	C5orf55	C5orf56	C2CD2	CCDC122	CBLB	CCDC88B	C9orf72	CCND3	TTC21A	DFNB31	ABCA4	KRT39	CHRNA2	MT-ND4L	HEYL	PKDREJ	MYO1H	TKTL1	DLX6	RIN1	UNC93B1	FOXB1	NEUROG2	CSPG5	NKX2-8	ZBTB7C	TMEM74	FAM221B	GOT1L1	CBLN4	TRPC6	SELM		IGSF9B	GRM7						KCNMB4										TACC3	NPTX2	GHSR	DGCR8	RAB5C													NPAS2	PRKAG2	LMTK3	NCKAP1	NRXN2	LSM14B	LARGE	RAB30	SLC16A2	PAXBP1	PRICKLE1	PPTC7	SPRTN	PRMT1		UCHL1	NXN	PLXNB2	SOGA1	RAB30	ZBTB2				SCAI	HS6ST3		SMARCE1	PHIP	SPRED1	SLC44A1		KCNV1	NEGR1	WWTR1	PTBP2	SKP2	TFAP4	KLHDC7A	PHACTR4	MCL1	RPS27A
ATL1	CAMSAP3	CADPS	CADPS	CCBE1	CALB1	CAMLG	C6orf118	C5orf63	C2orf82	CCDC130	CBLL1	CCND1	C9orf9	CCNDBP1	IQCA1	CALB1	HOMER3	VASH2	PRRT4	TRIM15	WWTR1	CDA	KCNA5	BPIFB6	PIP5K1B	KCNJ2	TMEM119	ASCL1	TTLL8	CA8	LGI3	SPATS1	CTTNBP2	DNAJB7	CCDC3	LRGUK	PIP5KL1	FBLN1		RIMS1	GRM8						PCLO										SEMA4F	NRCAM	GLRA1	EGLN1	RGS7													NPLOC4	PRKAR2B	LRFN1	NEDD4L	NRXN3	MAFB	LAS1L	RASSF8	SLC1A3	PDZD8	PSEN1	PREX1	SPRY2	PSMA7		USP5	NYAP1	POU2F1	SOX4	RALA	ZFP36L2				SCN1A	IKBKB		SMC2	PIAS4	SPRY2	SLC4A2		KCTD16	NELL2	XYLT1	PTPRM	SLC12A5	TIPARP	PAX7	TAF12	ENSA	CCT4
ATN1	CAND2	CADPS2	CALM3	CCDC112	CALY	CAMSAP3	C7orf60	C6orf1	C2orf88	CCDC144NL	CBX4	CCNH	CAB39L	CCNG1	C1orf192	GPR158	PIK3AP1	GSDMA	B3GNT6	NIPSNAP3A	F11R	CDC187	DPYS	LHX9	ARL4C	RCN1	CXorf64	CDCA7	C16orf86	KIF7	BTBD16	ASS1	NPBWR1	INHBA	TREH	ZNF726	CRISPLD1	MICB		ERC1	GSK3B						GIT1										SEMA4B	NRGN	GLRB	PPP1R9A	RPL4													NPTN	PRKCB	LRP12	NEGR1	NTN4	MAGEE1	LEMD3	REPS1	SLC38A1	PGAP2	PTBP2	PRKCD	SQLE	PSMB1		VDAC1	OTX2	POU2F2	SPDEF	RARA	ZIC2				SCN8A	IL1RAPL1		SNRPA1	PIK3CD	SRF	SLC6A8		KDM4B	NEUROD2	YAP1	PURG	SLC25A5	TJP1	ALDH4A1	YTHDF2	CERS2	MDH1
ATOH8	CAPRIN2	CALCOCO1	CALN1	CCDC144A	CAMK1G	CAMTA1	C8orf34	C8orf76	C3orf70	CCDC152	CCDC115	CD164	CACUL1	CCNI	MR1	FAM217A	KLC3	CHRNA6	TJP3	AKR1B10	EPS8L2	SEC14L3	SPDEF	AANAT	PRSS8	RBP4	CD300A	BARHL2	PCDHGA1	HENMT1	RFFL	KCNMB4	FAM189A1	SCN1B	MCM10	C7orf31	CHML	LAMC1		PLXND1	GUCY1A3						EPN1										RGS14	NTRK2	GPC1	ANKS1B	RPL5													NR3C1	PRMT8	LRRC8D	NELL2	NXF1	MAN1A2	LEPR	REST	SLC4A4	PHACTR3	PTCH1	PRPF4	SRF	PSMB2		WDR18	PAK7	PPFIA3	SRGAP1	RASIP1	ZIC3				SGIP1	INF2		SOX13	PITX2	SRSF6	SNAP23		KIAA1211L	NFIX	ZBTB12	PVRL2	SLC29A1	TLE1	IFFO2	SRSF4	CDC42SE1	UGP2
ATP11C	CAPS2	CAMK1D	CAMK1D	CCDC144NL	CAMK2N2	CAND2	C9orf16	C9orf37	C4orf36	CCDC53	CCDC152	CD2AP	CALY	CCNL1	MSMP	TSPYL2	SOX11	DUSP4	ADAMTSL3	B3GNT5	IL27RA	KRT8	TMIE	ANO5	TBC1D30	SPIC	BTK	FANCA	SLC9C1	EYA1	CREB5	CHIA	RAPGEFL1	AHRR	CDCA2	ZFHX4	AMN	PDGFRB		CYFIP1	HTT						PACSIN1										RAPGEF4	NTRK3	GPM6A	RTN4	RPL6													NRXN1	PRR14L	MAP2	NEUROD2	OSBPL6	MAPK8	LIMCH1	RFX2	SLC5A3	PHF19	PTPN12	PRPF4B	SRSF3	PSMB3		WDR44	PARD3	PPP1R37	SRSF3	RBFOX2	ZNF541				SH3PXD2A	INHBA		SOX4	PLAGL2	STAT3	SNX18		KIAA2018	NLK	ZCCHC24	PYGO1	SLC32A1	TLN1	UBR4	MECR	MLLT11	RAB1A
ATP13A1	CARTPT	CAMK1G	CAMK1G	CCDC148	CAMSAP3	CAPN5	C9orf41	C9orf89	C5	CCDC82	CCDC28B	CD3EAP	CANX	CCNY	DPY19L2	RGN	SNTG2	NEIL2	DUSP4	FABP12	HMGCS2	GFRA2	GABRG1	CD164L2	LGALS1	PCP4	CLEC7A	MCM2	NKX3-2	TGFA	PIGA	SAMD7	SYNGAP1	OCEL1	WNT7B	HOXB8	FNDC5	SERPINH1		ARHGEF9	NRG1						ATP6V0A4										PTPRT	ROR2	GPER1	LRFN2	RPL7													NTNG1	PTCHD1	MAP2K4	NF2	OSBPL9	MAPK8IP1	LMNB2	RFX4	SLC6A8	PHIP	PTPRD	PSMD6	SSBP2	PSMB5		WNT5A	PARP6	PPP4R1	SS18L1	RBM4	ZNFX1				SLC12A5	INO80		SOX9	PLXNA1	SUV420H1	SOCS6		KIT	NOL4	ZNF217	RAB11A	SLC38A1	TMEM164	EMC1	PTPRU	VPS72	ACTR2
ATP13A3	CASC15	CAMK2D	CAMK2A	CCDC149	CAMTA1	CBL	CA10	CAB39L	C5orf51	CCDC88A	CCDC50	CD55	CAPRIN1	CCT5	MAPK15	TEX15	ZAN	EOMES	TUBB2B	STK32B	RHOJ	SIX3	PROK2	FGF23	PVRL4	PPP1R9A	LCP2	BCL2L12	SOX14	AGBL2	C9orf89	PCBD1	DNAH9	ATP2B2	HIST1H3A	RBAK	TNFRSF12A	PLEKHF1		ADGRL2	HIP1						ABI3										IL1RAPL1	OPRD1	GRIA1	LRRC7	RPL7A													NXF1	PTPN2	MAPK8IP2	NOVA2	PAK3	MARCH6	LMTK3	RGL1	SMAD1	PHLPP1	PTPRZ1	PTPRC	SSBP3	PSMC3		ZBTB4	PATZ1	PPRC1	STMN2	REEP1					SLC25A5	INO80D		SP2	PODXL2	TCF4	SOGA1		KLHDC3	NPAS2	ZNF219	RAD54L2	SLC38A5	TMEM204	MRTO4	LAPTM5	PSMD4	PPP3R1
ATP1A1	CATSPER2	CAMKK1	CAMK2B	CCDC154	CAND2	CBLN2	CA11	CABLES1	C5orf56	CCDC90B	CCDC90B	CD74	CAPS	CCT6A	SLC7A10	AJAP1	WNT5A	POU2F2	FUT7	NYAP2	MMP7	PCDP1	OPTC	TNNT2	KCNS3	KCTD1	NRROS	LY6G6F	TRAF4	FZD9	ESRP1	PTH2R	GALM	RGS4	SEMA3B	PARD6G	TIAM1	DCDC2		ADGRL3	HNRNPK						ATP6V1D										LZTS1	OPRK1	GRIA2	LRFN1	RPL8													OGT	PTPN4	MAPK8IP3	NPAS2	PAK7	MARK4	LRCH2	RORB	SMAD5	PIAS4	PVRL3	PVRL2	SSRP1	PTBP1		ZFHX3	PBX1	PRKAR2B	SYT14	REV3L					SLC29A1	INPP4A		SRSF1	POU2F1	TERT	SORT1		KLHL3	NPAS4	ZNF24	RALA	SLC4A8	TMEM39A	AKR7A3	SDC3	PI4KB	PCBP1
ATP1A3	CBFA2T3	CAMKK2	CAMK2D	CCDC159	CAPN5	CBLN4	CA7	CACHD1	C6orf163	CCNE2	CCNB1IP1	CD83	CAPS2	CCT7	TTLL10	UPB1	TTN	KCNH6	RNF183	VASH2	TBX1	PDZD3	TRHR	C2orf73	TBC1D8B	SYNPO	HPGD	CNGB3	CATSPER4	LTBP1	SH3TC2	EAF2	PPM1E	RAMP3	GTSE1	KCNE3	NECAB2	CMBL		NPTXR	HNRNPU						ATP6V1H										PHB2	OPRM1	GRIA3	LRRC4C	RPL9													OLFM1	PTPRK	MAST1	NR6A1	PCDH19	MAST1	LRRC7	RXRA	SMC1A	PICALM	PYGO1	RAB35	ST5	PTPRM		ZNF483	PCDHGC4	PSD	TBX22	RFX7					SLC32A1	INPP5A		SRSF3	POU2F2	TIAL1	SOX10		LDB2	NR2F1	ZNF521	RAPH1	SLC6A1	TNFRSF1A	AKR7A2	PUM1	SELENBP1	CCT7
ATP1B1	CBLN2	CAP2	CAMK4	CCDC171	CAPRIN2	CBX1	CACNA1B	CACNB1	C7orf49	CCP110	CCNC	CDC42SE1	CASC1	CD151	UNC13D	UPRT	DLL3	PRRT4	GK2	SYTL3	PKN3	BLK	ZC2HC1C	AKNAD1	TREH	PTGES3L	TNFRSF1B	SHH	NR5A2	SOX21	RNF13	CNTN4	TGFB2	PLK5	UHRF1	ZNF35	ALK	VIMP		RIMBP2	HPCA						VPS35										NLGN4Y	P2RX1	GRIA4	CACNG8	RPL10													ONECUT2	PTPRT	MAST3	NRG2	PCGF1	MATR3	LZTS3	SAFB2	SMG7	PIK3C2B	RAB10	RAP1B	STAT1	PVRL2		ZNF503	PDZRN3	PTBP2	TCF7L2	RIBC1					SLC35F1	INTS6		SRSF7	POU3F2	TIPARP	SPATA2		LEMD3	NR4A3	ZNRF3	RASSF8	SLC6A8	TRAF2	PQLC2	NKAIN1	PSMB4	DCTN1
ATP2A2	CBLN4	CAPRIN2	CAMKK1	CCDC28A	CARS	CBX7	CACNA1D	CAD	C9orf37	CD164	CCND1	CDKAL1	CASC15	CD2AP	PRRX2	C11orf80	SLC25A47	KCNG1	FAT2	CHAT	IFITM3	RTP1	UPK2	PDZD9	CYP11A1	MST4	CD300LF	CHAF1B	NOS2	PPAPDC1A	NPB	KCTD11	LRRTM1	SSTR2	BRCA1	LRRC34	VSTM2B	SOCS3		CADM1	HRAS						KCNQ5										DLGAP4	PAK1	GRID1	CACNG7	RPL11													OSBPL6	R3HDM2	MBD5	NRIP1	PCLO	MBTPS2	MALT1	SAMD4A	SOX13	PIM3	RAB30	RAPGEF1	STAT3	RAB11A			PHC1	PTK7	TDRD1	RND3					SLC38A1	IP6K2		SSRP1	PPP1R37	TJP1	SQLE		LHX2	NRIP1		RAVER1	SLC7A3	TRAF6	CAPZB	SNRNP40	POGZ	WBP1
ATP2B1	CBWD6	CAPS2	CAMKV	CCDC34	CASKIN1	CCDC107	CACNA1E	CADM1	C9orf89	CD22	CD27-AS1	CDV3	CASC2	CD320	PXMP2	BDNF	TNFRSF17	IL1RN	EFCAB4B	CASP3	CLIC5	CHST9	ADCY7	KRT7	WNT5B	FBXO32	CCR5	HIST1H2AA	TECTA	HAPLN3	TFEB	MYO7A	SULT2B1	CHRNA1	EYA4	SBK1	HSBP1L1	SLC22A8		FLRT3	HSPA8						SLC17A7										SLITRK3	PAK2	GRID2	CLSTN2	RPL12													OTUD7A	RAB11FIP4	MDGA1	NRP1	PDE10A	MCF2	MAP2	SAP130	SOX5	PLP1	RAI1	RAPGEF2	STK38L	RAB5C			PHF21A	RAB30	TENM2	RNF126					SLC4A8	IPO13		ST5	PTK7	TLN1	SRCIN1		LINGO1	NRXN1		RB1	SLC9A6	TRAM1	MINOS1	ZCCHC17	SNX27	AUP1
ATP2B2	CBX7	CARS2	CAMSAP1	CCDC57	CBR3-AS1	CCDC115	CACNA1I	CAHM	CA5B	CD27-AS1	CD276	CDYL	CASC4	CD46	AGT	B3GALT1	ACER2	CLDN1	C14orf180	GPR150	NOTCH4	TRHR	CCR8	CCDC152	GRIP1	TINAG	FERMT3	BRIP1	KNCN	FAM114A1	PRRG1	C1orf194	PLK2	SYTL2	DNAJB7	FBLIM1	CFD	BMP4		NGEF	HTR1A						SLC17A6										CNKSR2	PAK3	GRIK1	LRRC4	RPL13													PACS1	RABGAP1	MDGA2	NTRK3	PDE4A	MEMO1	MAP3K4	SCRIB	SOX9	PMP22	RAI14	RAPGEF6	STRBP	RAB7A			PHF21B	RAD54L2	TERT	RNF165					SLC6A1	ITPR1		SUPT16H	PVRL2	TMEM132B	ST18		LMTK2	OLFM1		RBFOX2	SNAP25	TRIM71	NBL1	FABP3	CELF3	SUCLG1
ATP2B3	CCBL1	CARTPT	CAMSAP3	CCDC6	CBWD5	CCDC136	CACNA2D1	CAMK2G	CACHD1	CD46	CD81	CEBPA	CASP9	CD55	NR2E1	TMEM232	C12orf56	FAM196B	C11orf80	SLC25A30	IRF7	GAST	FAM229A	APOL6	FADS6	RBM15	SLC11A1	BARHL1	PRSS8	GPT2	ATP8B1	TTC22	EGFL6	LSP1	MDK	MOSPD3	KCNAB1	COL5A2		CHMP2B	HTR1B						VPS18										NLGN1	PARK2	GRIK4	CPEB1	RPL15													PACSIN1	RANBP2	MEMO1	OCRL	PDE4D	MGAT5	MAP7D1	SEMA3A	SP1	POLA1	RASGEF1B	RAPH1	SVEP1	RAI14			PHF6	RALGPS1	TESK1	RNF38					SLC9A6	IVNS1ABP		SUV39H2	QSER1	TMEM194A	STAT1		LMTK3	OMG		RBM41	SNAP91	TTC17	HTR6	TINAGL1	MRPL9	TMSB10
ATP2C1	CCDC104	CASP2	CAMTA2	CCDC62	CCDC115	CCDC148	CACNB3	CAMKMT	CACUL1	CD55	CD82	CEBPB	CAST	CD59	DMP1	CASR	KCNH4	ARG2	NLN	OBSCN	TMEM51	FBXL21	SBSPON	MFAP5	AANAT	ARPP19	ARL11	SMC2	INHBE	CDK2	ADSSL1	IFNLR1	BAIAP2	C1orf94	ISL2	EDARADD	SOWAHB	HTRA3		TENM4	HTR2A						EPS15L1										CLSTN1	PARN	GRIK5	LRFN4	RPL17													PAK3	RAP1GAP2	MET	OTUD7A	PDHA1	MPP1	MAPK1	SEPT9	SPAG9	PPP1R16B	RBBP7	RASGEF1B	SYAP1	RAP1B			PIK3AP1	RAP1B	TET1	ROBO2					SLC9A7	JAKMIP1		SYNCRIP	RAD54L2	TNFRSF1A	STAT3		LPHN3	OTUD7A		RBMX2	SNRK	UVRAG	TMCO4	PEF1	S100A11	TGOLN2
ATP5A1	CCDC110	CATSPER2	CAP2	CCDC64	CCDC136	CCDC154	CACNG2	CAPN2	CAHM	CD82	CD9	CEBPD	CAT	CD63	SOSTDC1	NQO2	RILP	INSM1	EPS8L3	MT-ND2	ACKR2	CRYBB3	RESP18	SIX1	ADAMTSL5	UNC13C	TKTL1	KIF22	DSC1	MAP3K1	CACNA2D4	PPM1J	C1QL3	PTGS2	SMO	DPF3	MGAT5	CARD6		SIPA1L1	HTR3A						NAPB										SHANK2	PCBP2	GRIN1	LRFN3	RPL18													PAK7	RARB	MKL1	PACS1	PDZD8	MRAS	MAST1	SETD8	SPEG	PPP2R2A	RBM22	RASSF8	TBCEL	RAPGEF1			PIK3CB	RAVER1	TFAP2A	ROR1					SLITRK3	JPH3		TAF4	RAI14	TNPO1	STK39		LRFN1	PACSIN1		REEP1	SOBP	VASP	OTUD3	COL16A1	S100A6	MAT2A
ATP5B	CCDC144A	CBFA2T3	CAPN15	CCDC77	CCDC174	CCDC64	CACNG3	CAPZA1	CAMK2G	CD9	CDADC1	CECR2	CBX5	CD9	RAX	CDK18	TLL2	LMX1A	PCDHGA2	PAFAH1B3	TBX15	AURKC	C1orf177	CLDN9	CHRNA7	ACY1	NLRC4	BORA	ZSCAN2	CHADL	STXBP3	ZADH2	CHRNA5	GUCA2A	PDLIM4	PTPN7	DLX5	TIMP3		LRRTM2	HTR7						MARCKSL1										SORCS3	PCDH8	GRIN2A	LRRTM4	RPL22													PCLO	RASGRP1	MKL2	PAK3	PDZRN3	MTSS1	MAST3	SFMBT2	SPRY2	PPP2R2B	RELA	RB1	TBL1X	RAPGEF4			PIK3CD	RBFOX2	TFAP2B	RPL15					SNAP25	JPH4		TCF7L2	RANBP10	TNS3	SUV420H1		LRRC4	PAK7		REV3L	SOX6	WIPF1	PLA2G2A	ADGRB2	S100A16	RNF181
ATP6AP1	CCDC144NL	CBLN2	CAPN5	CCDC82	CCDC64	CCK	CACNG8	CARF	CAMKMT	CDC14B	CDC14B	CENPBD1	CBY1	CD99	SERPINB5	PIP5KL1	PHF16	CCNJ	SLA2	MT-CO1	ADAMTS1	KLB	GPX5	NOD2	DNER	RBFOX1	UGT1A3	HPSE	TCF23	TIMP4	C9orf114	MCF2	SYNJ2	FAM81A	EFNA4	PCDHA2	ZMAT4	FANCI		DNM3	IGF1						DNAJC5										IGSF9B	PFN1	GRIN2B	PRR7	RPL23A													PCSK2	RBM4	MLLT3	PANK4	PHF1	MYO16	MBD1	SFSWAP	SPTBN1	PPP4R2	REV3L	RBPJ	TCF7L2	RASSF8			PITX2	RBM4	TFAP2D	RPL18					SNAP91	KCNA2		TCOF1	RAVER1	TOB1	SYMPK		LRRC4C	PCDH1		REXO1	SP9	WNT5A	PLA2G5	PTP4A2	S100A13	MAL
ATP6V0A1	CCDC154	CBLN4	CARTPT	CCDC85B	CCDC84	CCND2	CADPS	CASC7	CAPN2	CDC42BPA	CDC42SE1	CENPE	CC2D2A	CDC34	THBS4	AMH	MYB	DHX58	CPA2	LPPR1	COBLL1	FANCD2OS	AGT	KRT17	GDF10	ELMOD1	CD36	RFC4	PRSS27	SLC6A19	RTKN	TMEM176A	PCDH20	ASPRV1	FAM83D	HTR6	CPLX1	C17orf89		ERC2	IGF1R						TMEM163										TNIK	PFN2	GRIN2D	GRIP2	RPL24													PDE4D	RCOR3	MOB4	PCDH19	PHF20L1	MYT1L	MCF2	SLC1A3	SRGAP1	PREX1	RFX7	RCC2	TEAD1	RBM15B			PLXNB2	RBM6	TMEM194A	RPL7					SNPH	KCNA4		TEAD1	RBFOX2	TOP2A	SYT11		LRRC7	PCSK2		RGS19	SPHKAP	WWTR1	PLA2G2D	KHDRBS1	CHTOP	MRPS5
ATP6V0B	CCDC175	CBR3-AS1	CATSPER2	CCDC92	CCDC91	CCNG2	CALB1	CASKIN1	CAPN5	CDC42EP1	CDC7	CEP135	CCAR2	CDC37	TTC16	CNPY1	FANCA	C5orf52	FAM196A	SOX12	HLX	LRRN4CL	RWDD2A	ZIC5	HSF4	F8	HCST	AURKA	STAB2	FAM221B	SERINC5	MST4	HCN1	CDH12	METTL24	ID4	PROKR1	ZIC1		IL1RAPL2	IL1RAP						DTNBP1										IQSEC2	PHB	NR3C1	NETO2	RPL26													PDZRN3	REEP1	MYH9	PCLO	PIK3CD	NCAM1	MED13L	SLC4A4	SRSF1	PROX1	RP11-159G9.5	REL	TENM4	RBM17			PODXL2	RDH10	TNRC6C	RPL7A					SOBP	KCNB1		TERT	RBM15B	TOPBP1	TBC1D10B		LZTS1	PDE4A		RND3	SPTB	YAP1	PLA2G2C	TMEM39B	SNAPIN	STARD7
ATP6V0D1	CCDC23	CBWD6	CBFA2T3	CCNF	CCKBR	CCNH	CALM1	CASKIN2	CARS2	CDH19	CDH10	CEP152	CCDC11	CDC42	C12orf55	RAB7A	PRR22	MT-ND3	ASXL3	FAM115C	TFPI2	STYK1	ISL1	GSC	AQP6	TRNP1	LRRC25	MCM7	RND3	ZC3H3	EMILIN2	AGA	PRKCB	RAG2	BUB1B	DACH2	SHISA8	PARP3		NBEA	ITGA3						KIAA1109										ARHGEF9	PIN1	GRM1	NETO1	RPL27													PIAS2	RIC8B	NCDN	PDE4D	PITPNM3	NDFIP1	MGEA5	SMAD1	SRSF3	PRRC2C	RRM1	REST	TGFB2	REST			POLR2A	RET	TOP2B	RPL8					SP8	KCNH3		TFAP4	RBM4	TOPORS	TFDP2		LZTS3	PDE8B		RNF165	SPTBN4	ZBTB20	UBXN10	KPNA6	ILF2	COX5B
ATP6V1B2	CCDC24	CCBL2	CBWD1	CCR10	CCNA2	CCNI	CALN1	CASP3	CASC7	CDH20	CDH11	CEP170	CCDC113	CDC42EP4	FGFR3	SLCO4A1	MAGEB16	PLAC8	KIAA0895L	SOX11	CD248	SLC9B1	CLCA1	CLCA1	KCNQ5	NAB2	INPP5D	HELT	BDKRB1	MYB	ZNF488	SDCBP2	KIAA0247	ADCY1	KCNN4	HTR1A	MEF2A	PDGFRA		FILIP1	ITGB1						FBXL20										ARC	PLAT	GRM3	ABHD17A	RPL27A													PIK3R1	RIMS1	NCKAP1	PDS5B	PKNOX2	NFE2L1	MICAL3	SMG7	ST3GAL2	PSEN1	RSPRY1	RNF111	TIPARP	RND3			POU2F1	REV3L	TRIB2	RPS10					SP9	KCNH4		TFDP2	RBM41	TP73	TJP1		MAGI2	PDZRN3		RNF19B	SRCIN1	ZCCHC24	VWA5B1	TXLNA	INTS3	ACTR1B
ATP7A	CCDC3	CCDC110	CBWD6	CCSER1	CCNB1IP1	CCSAP	CALY	CASP9	CASKIN2	CDK17	CDH13	CEP63	CCDC117	CDC73	PRRG4	ATP6V0C	NAPSA	EGFL8	AVEN	IL11	ISG15	HAS1	GAST	WT1	GALNTL6	SH2D5	IL10	TMPRSS6	FAM83G	HOXA7	QDPR	WNT9B	RAMP1	KCNJ9	FOXN1	NYX	FAM19A2	MGP		DISC1	ITGB3						STON2										CRTC1	PLCB3	GRM4	DTNBP1	RPL28													PITPNM3	RIMS2	NCOR2	PEX26	PLAGL1	NFIB	MINK1	SON	ST5	PSME4	RXRA	RNF19B	TLE3	RNF145			POU2F2	RLF	TRIM67	RPS18					SPATS2	KCNJ4		TLE3	RBM5	TPX2	TLN1		MAP1A	PIK3R1		RNF2	SRGAP2	ZFP36L2	CAMK2N1	CCDC28B	DENND4B	EIF5B
ATP9A	CCDC34	CCDC138	CBX6	CDC40	CCNI	CD200	CAMK1	CAT	CASP3	CDK18	CDH18	CEP76	CCDC13	CDH11	SLC4A4	P2RX5	CCDC38	PATE2	RUNX1T1	SH3BP2	RASIP1	DDO	OAS3	GAST	FNDC5	AASDH	MAB21L3	TRIP13	MYT1	NRM	TRIM59	HSF5	SLC24A4	DIRAS2	SHCBP1	TP63	RASSF5	TNFSF12		PCDH17	ITPKA						CADPS2										PIP5K1C	PLCB4	GRM5	ADGRA1	RPL29													PKD1	RNF144A	NEDD4L	PGAP2	PLS3	NFIX	MKL2	SOX13	STK11	PTBP2	SAMD4A	RNF2	TLN2	RNF19B			PPP4R1	RNF126	TRIP13	RPS19					SPTB	KCNMA1		TMEM194A	RBM6	TRAF4	TMEM39A		MAP4K5	PIP5K1C		RPS6KA3	SRGAP3	ZIC1	MUL1	TMEM234	CRTC2	RPL31
ATRN	CCDC57	CCDC14	CCBE1	CDC42BPA	CCR10	CD2BP2	CAMK1D	CBR3-AS1	CBR1	CDK19	CDH19	CEP89	CCDC146	CDH4	C11orf65	ELFN1	C3orf62	SYCE1	KERA	FBXL7	MEOX1	KCND1	MSLN	EPN3	PGK2	CLSPN	TLR4	MCM5	STK31	MEGF11	SYPL1	GRHL3	SCHIP1	KLHL40	TCF7L1	ZFHX3	FAM69C	TBX15		RBMX	ITPR1						PRRT2										DICER1	PPP1CA	GRM7	PPP1R9B	RPL32													PLAG1	RNF165	NELL2	PIP5K1C	PLXNA4	NHS	MLLT3	SOX5	SUV39H1	PTK2	SCN1A	RNF214	TOB1	RPGR			PPP6R1	RNF2	TSHZ2	RPS27A					SRCIN1	KCNN3		TNPO1	RBPJ	TRAF6	TNS3		MAPK1	PITPNM2		RPS6KA6	SRPK2	ZIC2	FAM43B	EIF3I	JTB	MAP4K4
ATRNL1	CCDC62	CCDC144A	CCDC144A	CDH11	CCZ1B	CD99L2	CAMK2A	CBS	CBS	CDK2AP2	CDH2	CFLAR	CCDC152	CDH6	CST3	DAPK3	TTC21A	GPC2	PKIA	MAP4K1	LAYN	HRASLS	HMX2	LAMC2	MMP7	ARL4D	HFE	TAL2	TMEM139	GPC5	MAP6D1	USP51	FKBP1B	HBQ1	TIMP4	SH3YL1	SLC7A14	SERPINF1		PCLO	JAK2						STX1B										GRIP1	PPP1CC	GRM8	SHANK3	RPL34													PLAGL1	RNPS1	NEUROD2	PITPNM3	PLXNC1	NIPA2	MPPED2	SOX6	SWT1	PTP4A2	SCN3A	RNF38	TP53BP1	RPL11			PRDM12	RNF38	TSKS	RPS3					SRGAP3	KCNQ2		TOP2A	RND3	TRIO	TOB1		MAPK8IP2	PITPNM3		RRAS2	ST18	ZIC3	CDA	HDAC1	RPS27	DBI
ATRX	CCDC64	CCDC24	CCDC149	CDH12	CD200	CDC42EP3	CAMK2B	CBY1	CBX5	CDK5RAP2	CDH20	CGN	CCDC170	CDK2AP2	KCNJ13	KCNIP4	CLDN23	SELP	SLC29A4	OTOG	PLTP	TCEA3	CNGA3	ARNTL2	ATP6V0C	ABLIM2	ASB10	KNTC1	MYLK3	SLC13A5	PHLDB1	C1QL2	ARHGEF28	SIDT1	PGPEP1	VGLL2	EPHA4	NR1H3		GIT1	KCNA1						GRIN3B										SCRIB	SRGN	GSK3B	TANC1	RPL35A													PLCB1	ROCK2	NFASC	PKD1	PODXL2	NKRF	MRTO4	SOX9	SYCP2	PTPRD	SEC24B	ROCK1	TRIM11	RPL13			PRPF3	RPGR	TUBA1A	RPS5					SRPK2	KCNQ5		TOPBP1	RNF165	TSHZ1	TRAF2		MAPK8IP3	PKNOX2		SAE1	STAU2	ZNF217	PINK1	MARCKSL1	TPM3	BIN1
ATXN1	CCK	CCDC28A	CCDC28A	CDH4	CD83	CDC5L	CAMK2N1	CCDC125	CCDC14	CDK6	CDHR1	CHAMP1	CCDC173	CDKAL1	CCDC146	VSNL1	TNXB	SGCD	HFE2	CRB1	SGCA	HPCAL1	MARCH10	ZAP70	CACNG7	ZNF502	CCR6	GINS2	CBX2	P2RX7	HCN2	KIAA1324	EPHA7	AMH	PAX4	PARD6B	PVRL4	DDR2		DBNL	KCNA2						LRRK2										ZDHHC5	PRKACA	GUCY1B3	LRRC4B	RPL37													PLEKHA5	RORB	NFKBIZ	PKNOX1	PPFIA3	NLGN2	MTF2	SP1	TBL1X	PTPRK	SEC61A1	RP11-159G9.5	TRPS1	RPL17			PRR12	RPL15	TUBA1B	RPS6					STAU2	KCNV1		TOX3	RNF2	UNK	TRAF6		MAST3	PLCB1		SCAMP1	STX1B	ZNF541	DDOST	FAM229A	C1orf43	MZT2B
ATXN1L	CCKBR	CCDC34	CCDC6	CDH8	CD99L2	CDC7	CAMKK1	CCDC127	CCDC53	CDKN1B	CDK2AP2	CHCHD7	CCDC175	CDKN1B	TMEM184A	RBMS3	SERINC2	SPATA32	PDE6A	ZNF558	TMEM88	SCN7A	AGBL1	ARSJ	SPOCK1	RASGEF1A	NEURL3	MND1	CCDC152	PTK7	PHLDA3	SH2D2A	CRLF1	FANCD2	PLAT	MYO18B	ZIC3	FKBP7		SHANK1	KCNA4						SYT2										PVRL3	PRKAR2B	HTT	SLITRK1	RPL37A													PLXNA1	RTN4R	NOVA2	PLCB1	PPME1	NMNAT2	MTMR1	SPAG9	TCF7L2	PWWP2A	SEL1L	RPL17	TUBA1A	RPL18			PTPRF	RPL7	TUBB	RPS7					STK38L	KDM3A		TP73	RNF38	UPF1	TRAPPC10		MBD5	PLCL2		SCN3A	STXBP1	ZNRF3	KIF17	BSDC1	UBAP2L	CCDC115
ATXN2L	CCNF	CCDC57	CCDC62	CDK10	CDC42EP3	CDH10	CAMKV	CCDC159	CCDC7	CDKN1C	CDKAL1	CHD1	CCDC176	CDKN2D	ATP1B2	AK8	HLA-DOB	TMPRSS6	RAB44	NXPH4	CAPG	CDH23	SST	AARD	TMEM65	SEZ6	RAB32	STIL	OTOP3	LIMD1	RTKN2	C9orf171	CHN1	CAMK2N1	PXDC1	DLEC1	SLC32A1	ENGASE		ABHD17B	KCNC1						STXBP5										CHMP2B	PRKCD	NRG1	GRIN3A	RPL38													PLXNC1	RUNX1T1	NRG2	PLCL2	PPP2R2D	NOL4	MTMR12	SPEG	TET1	RAB14	SEMA6A	RPL3	TUBB2B	RPL19			PTPRS	RPL7A	TUBB2A	RPSA					STX1B	KDM4B		TPX2	RNPS1	USP24	TSC22D4		MDGA1	PLXND1		SEC61A1	STXBP5L		SH2D5	ZBTB8OS	HAX1	FAM168B
ATXN7	CCNYL1	CCDC64	CCDC64	CDK6	CDC7	CDH13	CAMSAP2	CCDC24	CCNG1	CDR1	CDKN2AIPNL	CHD1L	CCDC180	CDR2	PPL	C2orf73	CCDC147	IHH	MAP4K1	RNF152	PEAR1	SCGB3A1	GLRA3	CCR3	RAB3B	SLMAP	C10orf54	CDK2	C3	ITGA9	KCNJ10	KIAA1244	DSCAML1	NPTXR	ACSS1	GLRA2	RARB	LAMA4		ABI3	KCNC2						SLC32A1										LRRTM2	PRKCG	HIP1	GRIN3B	RPL36A													PLXND1	RYR2	NRP1	PLK2	PPP2R5B	NOS1	MYCBP2	SPRY2	TFE3	RAB30	SENP1	RPL7	UBAP1	RPL27A			QSER1	RPS10	TUBB2B	RQCD1					STXBP1	KIAA0232		TRA2B	RPL15	VCAN	TSPAN14		MEF2D	PMEPA1		SEMA4C	SULT4A1		HP1BP3	RBBP4	UBE2Q1	PLEKHB2
ATXN7L1	CCPG1	CCKBR	CCDC77	CDKL2	CDH12	CDH8	CAMSAP3	CCDC53	CCNT1	CECR2	CDO1	CHD7	CCDC181	CDV3	OAF	WDR83OS	PSMB11	IL31RA	MMP24	KLRG1	KLF2	ARMC4	NR0B1	NKX2-4	GPR3	DGKH	AADAC	NDE1	BTNL9	ARHGEF19	SLC4A2	SSR4	DYRK3	MAP3K5	SLC2A10	KIF27	TRPS1	B3GNT9		DACT1	KCNC4						VTI1A										TANC2	MAPK1	HNRNPA2B1	SNAP47	RPLP0													POU2F2	SAP130	NUMBL	PLXNC1	PPP2R5D	NPAS1	MYH9	SPTBN1	TGFB2	RAD21	SETD5	RPS6KA3	VEZF1	RPL3			RAB30	RPS19	TUBB3	RUNX1T1					STXBP5	KIAA1211L		TRAF2	RPL18	VEZF1	TTYH1		MEGF9	PORCN		SEPT5	SYP		EIF4G3	KIAA1522	ADAR	MZT2A
ATXN7L3	CCR10	CCNF	CCDC85B	CDKL5	CDH13	CDH9	CAP2	CCDC58	CCS	CECR7	CECR7	CHFR	CCDC24	CDYL2	SYPL2	VPREB3	HIST1H3E	FAM110A	ALOXE3	PCDHB15	LAMA4	PLIN5	OOEP	DYTN	ST8SIA5	WDR17	CXCL16	CHTF18	SIX1	MCM9	COL9A3	GEM	ECHDC2	SLC12A8	CENPM	DCTD	STAC2	HSPB7		GHRL	KCND2						SYT9										RPS6KC1	MAPK10	HNRNPAB	AGAP3	RPLP2													PPP1R16B	SARNP	OCRL	PPFIA3	PPP2R5E	NPAS2	NAA25	SRGAP1	TIPARP	RAI14	SFPQ	RPS6KA4	VPS35	RPL4			RAD54L2	RPS5	UCHL1	RUSC2					STXBP5L	KIRREL		TRAF4	RPL7	WIPF1	TULP4		MET	PPEF1		SESTD1	SYT14		ECE1	YARS	PMVK	FMNL2
AUTS2	CCSAP	CCNYL1	CCDC92	CDKN1C	CDH18	CDHR1	CAPN10-AS1	CCDC7	CD38	CEP128	CENPV	CHI3L1	CCDC30	CEBPB	ATP13A4	XIRP2	INSM1	OR2AG2	SLC45A2	HAL	SGMS1	EMB	IMPG2	IP6K3	NXPH2	CYP46A1	UBA7	HIST1H2AJ	TG	PCDHB5	CPOX	RASA4	FHL2	MYLK3	POLE2	LPCAT1	ABTB2	SEPP1		CNTN5	KCNH1						SCAMP5										NPTN	MAP2K1	HNRNPD	DYNLL2	RPS5													PPP6R1	SATB1	OTUD7A	PPM1E	PRKCE	NPTN	NAF1	ST5	TLE1	RALGAPA1	SFRP1	RSRC2	WDR1	RPL5			RALGPS1	RPS6KA3	USP42	SCN3A					SULT4A1	KIRREL3		TRIP13	RPS10	WIZ	VMP1		MINK1	PPFIA3		SFMBT2	TCF4		NBPF3	S100PBP	PBXIP1	ERMN
AZIN1	CD200	CCPG1	CCKBR	CDON	CDH9	CDIP1	CARM1	CCS	CD44	CEP170	CEP97	CHMP4A	CCDC39	CEBPD	TMEM45B	GRIK3	NXPH3	PTGER1	ACTL9	PILRA	XAF1	MSANTD1	GPX3	CBLN1	RGS10	DLGAP3	IL6R	VIT	RDH8	CHST11	ABHD4	THNSL2	SEBOX	OSBP2	A1BG	KDM2B	MYADML2	PPARA		NLGN3	KCNJ3						FBXO45										CACNG4	PSD	HNRNPH1	LRFN5	RPS6													PRDM2	SATB2	PACSIN1	PPP1R37	PRKRIR	NR2F1	NBEA	STXBP5	TLE3	RAP1GDS1	SGMS1	RUNX2	WDR13	RPL7A			RANBP10	RPS6KA6	VASP	SCRT2					SYN1	KLHL29		TSKS	RPS19	XYLT1	WASF2		MKL1	PPP1R12A		SFRP1	TEK		ALPL	FNDC5	PYGO2	PKP4
B4GALT5	CD276	CCR10	CCNF	CDR2	CDHR1	CDIPT	CBFA2T2	CD38	CD63	CEP44	CERS2	CHN2	CCDC40	CEBPG	GLUL	P2RX2	C11orf82	CHST6	WDR86	FHDC1	CGNL1	SSTR2	LRRC43	VAX2	SLC16A8	HOMER1	FES	KPNA2	HOXB1	NOTCH1	IL1RAP	NTF4	NEUROD1	KCNIP3	MYH8	CTHRC1	IQSEC3	HSPG2		EGLN1	KCNJ6						SLC10A4										DISC1	PSEN1	HNRNPH2	GSG1L	RPS10													PRICKLE1	SCAI	PAK3	PPP1R9B	PRMT8	NR2F2	NCDN	SUPT5H	TNFRSF1A	RAPGEF5	SHROOM4	S100PBP	WWC3	RPL8			RAVER1	RPSA	VPS37D	SEMA3A					SYP	KPNA4		TTC28	RUNX1T1	ZBTB2	WDR20		MKL2	PPP3CA		SGTA	TENM1		RAP1GAP	HPCA	ADAM15	PSMD14
B4GALT6	CDC25B	CD276	CCPG1	CEACAM19	CDK16	CDK14	CBFA2T3	CD44	CD99	CEP85	CERS4	CHPF2	CCDC41	CENPB	IKBKE	MAB21L3	KLK7	FOXA2	PTPRH	EPCAM	MSRB3	CLIC3	DNAH1	CUZD1	SH3RF3	GLI3	DOCK8	BRCA1	FIGNL2	AMPD3	CLIC4	CGREF1	ASAP2	TSHZ3	SRPX	MT-ND6	NRCAM	CCDC102A		PPP1R9A	KCNJ8						SLC17A8										RBMX	PTEN	HNRNPK	GRASP	RPS11													PRKAG2	SCN2A	PCDH19	PPP2R5C	PRPF40B	NRG2	NCOR2	SUPT6H	TNIK	RASGEF1B	SLAIN1	SALL1	WWTR1	RPL9			RB1	RRAS2	WHSC1	SEMA3F					SYT2	KSR2		TUBA1B	RUVBL2	ZC3H7A	WIPF1		MRAS	PPP3CB		SH3GLB1	TENM2		USP48	TMEM54	DPM3	DYNC1I2
BABAM1	CDC40	CD99L2	CCR10	CELF2	CDK5	CDK5R1	CCDC104	CDC14B	CDC42EP4	CEP97	CGGBP1	CHST11	CCDC42B	CEP112	C9orf117	SLC16A9	LRRC46	CDC187	EBI3	ALDH1L2	CHMP4C	CDHR3	NKX2-4	AMIGO2	CPLX2	C2CD2L	PARVG	DLL1	C1RL	CDH26	CDC42EP2	PTBP3	NPTX2	THRSP	EME1	CCSER1	TLE2	KANK2		TENM3	KCNJ9						SYT10										DROSHA	PTK2	HPCA	HNRNPA3	RPS12													PRKAR2B	SCN3A	PCLO	PPP3CA	PRR12	NRXN1	NELL2	SUV39H1	TNS3	RBM22	SLC16A2	SCAF11	YIPF5	RPS10			RBBP4	S100PBP	WIZ	SEMA4C					TBL1X	LCOR		UBE2I	SALL1	ZCCHC24	WNK1		MTMR1	PPP6R1		SH3KBP1	TGFB3		LDLRAD2	RNF19B	SCAMP3	RAPGEF4
BACH2	CDC7	CDAN1	CDC37L1	CELF3	CDK5R2	CDK5R2	CCDC106	CDC42EP4	CDH20	CERCAM	CHADL	CHST15	CCDC58	CERK	DNAI1	ERAP1	PBX3	PAQR3	ASIC4	DDAH2	EXOC3L1	GPR68	TIMP1	FAM71F2	GPR63	ASIC4	CCR3	SLC15A5	VASH2	CLIC3	TMEM123	PRR15	CHRNA7	OPN1SW	PDPN	SCYL2	CERK	BMP5		VPS35	KCNJ11						UNC13C										EEF2K	PTN	HSPA8	CNIH2	RPS13													PRKCB	SEMA3A	PCSK2	PRICKLE1	PTPRD	NRXN2	NEUROD2	SYCP2	TOB1	RBPJ	SLC35F1	SCAF4	ZBTB21	RPS11			RBFOX2	SCN3A	WNK2	SEMA6D					TCF4	LDB2		USP1	SALL4	ZEB1	XRCC6		MTMR12	PRICKLE1		SMAD1	THRB		HSPG2	AK2	FDPS	CHN1
BAG6	CDH10	CDH10	CDC40	CELF5	CDKL2	CDK8	CCDC138	CDH20	CDH4	CERS2	CHCHD3	CIZ1	CCDC65	CERS2	ACSL6	FGF22	GPR98	ACACB	AMN	FAM110D	PARP14	GRHL2	TCTN1	HSF4	KLHL14	BLM	PRSS55	RRM1	AIRE	TRIL	ARHGEF19	CLCA1	RASD1	SCN10A	GLI1	ZMYND19	POPDC3	ARHGAP29		SEPT11	KCNMA1						CPLX3										PACSIN1	PTPRF	DNAJB1	LRRTM3	RPS14													PRMT8	SEMA6D	PDE4D	PRICKLE2	PTPRM	NRXN3	NISCH	SYNRG	TRAF4	RELA	SLC6A1	SCAF8	ZBTB33	RPS27A			RBM15B	SCRT2	WNK3	SEPHS1					TGFB2	LGI1		USP3	SCN3A	ZEB2	YPEL2		MYO16	PRICKLE2		SMAD2	THSD7A		CELA3B	AZIN2	RUSC1	ATP5G3
BAHD1	CDH12	CDH12	CDH12	CELSR3	CDKN2AIP	CDKL2	CCDC144A	CDH4	CDIP1	CERS4	CHD1L	CKAP2	CCDC74A	CFDP1	GPRC5B	TMEM106C	PALB2	AADAT	FBXO17	CHRNA3	EPHA2	GPLD1	CYB5R2	BTLA	MYH1	PRKCB	BATF	HIST1H4K	SLC5A12	SULF2	OTUD7B	GHR	GAL3ST3	GDA	PTGR1	TRIM36	RBM15	MMP23B		EXOC2	KCNN2																SHANK1	PTPRO	HTR1A	SHISA6	RPS15A													PRPS2	SEPT11	PDS5B	PRKAG2	PTPRS	NTN4	NOL6	TAF4	TRIB2	REST	SLITRK1	SEMA4C	ZFAND3	RPS3			RBM4	SCUBE3	WSB2	SEPT6					TGFB3	LIMCH1		VEZF1	SCRIB	ZFP36L2	ZBTB1		MYT1L	PRKCB		SMARCA1	TIAM1		CELA3A	TRIM62	DAP3	HNRNPA3
BAI1	CDH18	CDH18	CDH8	CENPC	CDO1	CDKN2D	CCDC144NL	CECR2	CDK12	CETN3	CHD7	CKLF	CCDC78	CFH	RGS22	PPOX	METTL4	CPS1	GRIN3B	PACRG	PSMA8	HTR1D	KRT17	ACTRT2	GPR176	MEI4	P2RX7	FOXN1	NKX2-2	REP15	DESI1	KCNIP4	HEBP1	FBXW7	E2F8	TUBB	RAB42	LBP		NDRG2	KIF5A																ABHD17B	PTPRZ1	HTR1B	RGS7BP	RPS16													PTCHD1	SKP2	PIM2	PRKAR2B	PTPRT	NTNG1	NPTN	TBL1X	TRIM8	RFC1	SLITRK3	SEMA4D	ZFHX2	RPS4X			RBM41	SEMA3F	WT1	SESTD1					THRB	LMTK2		WIZ	SCRT2	ZFX	ZCCHC24		NAV3	PRKCE		SMARCAD1	TIPARP		CDC42	ZNF362	SYT11	SF3B1
BAI2	CDH22	CDH22	CDK10	CENPT	CDON	CDO1	CCDC159	CEP152	CDK2AP2	CFL2	CHDH	CLCN5	CCDC88B	CFL1	PBXIP1	GSG1L	TMC4	AGER	KRT40	FNDC7	CD97	ADH7	FABP12	RELT	GPNMB	CAMK2N1	BIN2	DNPH1	PTGIR	SAPCD1	CCDC13	SPDEF	HIVEP2	ATP6V1E2	SHH	STC2	THSD7A	SLC7A2		TENM2	KPNA1																ADAM22	PURA	HTR2A	SHISA9	RPS24													PTK7	SLC12A2	PJA1	PRKCB	PYGO1	NYAP1	NRP1	TCF7L2	TRPS1	RIF1	SMAD2	SENP1	ZFHX4	RPS5			RBM6	SEMA4C	XKR6	SFMBT2					TIAM1	LPHN1		WNT5A	SCUBE1	ZMYND19	ZEB2		NBEA	PRKCG		SNRPA1	TLN2		WNT4	PHC2	ARHGEF2	HSPD1
BAI3	CDHR1	CDH9	CDK14	CEP112	CDR1	CDR1	CCDC181	CEP350	CDKN2AIP	CGGBP1	CHL1	CLHC1	CCDC88C	CFLAR	MMD2	GBE1	ZC3HAV1L	SRL	PCDHGA1	ISLR2	DPP4	MARK4	C1orf127	ARSI	ALDH3A1	ARHGEF9	CCL22	PSRC1	GSC	DLL1	ZDHHC9	GPR50	ITPR1	PLXND1	EXO1	TUBB6	BAG3	S1PR2		LRFN2	KPNA2																NLGN3	RAB5A	HTR3A		RPS26													PTPN4	SLC12A5	PKD1	PRKCG	RAB3A	PACSIN1	NUMBL	TEAD1	TSC22D2	RNF144A	SMARCD1	SEPT6	ZFP36L2	RPS6			RBPJ	SENP1	XPR1	SH3GLB1					TKTL1	LPHN2		YAP1	SCUBE3	ZNF219	ZNF280C		NCDN	PRMT8		SOGA1	TMEM108		ZBTB40	SMIM12	SSR2	HSPE1
BANP	CDK20	CDHR1	CDK17	CEP192	CDS1	CDR2	CCDC22	CEP78	CEBPZ	CGN	CHL1-AS2	CLK3	CD164	CGGBP1	AOX1	FAM160A1	SLC3A1	SLCO2A1	SLC9C1	LHX1	VWA1	CACNA2D2	ZAR1	CABP4	ZNF385B	DDN	HCK	MBL2	TMEM30B	CCDC70	TMEFF2	LRGUK	BDNF	CHN1	SFRP2	MYLPF	ADAMTS16	FAM73B		NLGN2	L1CAM																PLEKHA5	RAC1	HTR5A		RPS27													PTPRD	SLC29A1	PLCL2	PRPF39	RAB6B	PAK3	NYAP1	TET1	TSC22D4	RNF220	SMU1	SETD8	ZIC2	RPS6KA3			REXO1	SESTD1	YBX1	SIK2					TMEM108	LRFN3		YBX1	SEMA3F	ZNF362	ZNF281		NCKAP1	PRPS2		SOX4	TMEM164		EPHA8	DLGAP3	UBQLN4	CLK1
BAP1	CDK5R1	CDK5R2	CDK5	CEP290	CELF4	CDS1	CCDC28A	CEP85L	CECR2	CGRRF1	CHPF	CLN8	CD36	CGNL1	IP6K3	NR4A2	LPIN3	SEPT1	TES	GNAT1	ATP10A	DAPL1	PEG10	RRH	FLT3	SPOCK3	CH25H	GPSM2	MUC5AC	SVIL	JAM3	GAA	KCNH3	DPP4	FOXM1	GADL1	ADAMTS6	NAALAD2		LRFN1	LAMA5																DGCR8	RAPSN	HTR7		RPS27A													PTPRK	SLC39A10	PLK2	PRR14L	RALGPS1	PAK7	OGT	TGFB2	TSHZ2	RNF8	SNAP23	SETX	ZNF24	RPS6KA4			RFX3	SLC6A3	YBX2	SLC38A2					TMEM132B	LRP12		YBX2	SEMA4C	ZNF367	ZNF536		NCOA1	PSD		SPAST	TNFSF13B		C1QA	SFPQ	LAMTOR2	NDUFB3
BAZ1A	CDK5R2	CDK5RAP1	CDK5R1	CES2	CEND1	CELF3	CCDC3	CERS1	CEP135	CHADL	CHRDL1	CMTM6	CD81	CHCHD1	UBE2U	DERL3	PTX4	PCDP1	ARG1	LRRC38	SLC2A1	PCED1B	PI16	RAB38	SLA	ABCB9	NRAP	NUAK2	IGF2BP3	SLC43A1	NFASC	OTOG	PLS3	SLC34A1	PTCH1	HIST2H3A	RUNX1	BICC1		LRRC4C	LAMB2																EGLN1	RGS7	TNC		RPS28													PTPRT	SLC41A2	PLXNA1	PSD	RASA1	PAPD5	OLFM1	TIPARP	TTC28	RPS6KA5	SND1	SF3A3	ZNF280C	RPS7			RIBC1	SMARCB1	ZBTB2	SLIT2					TMEM132D	LRRC1		ZBTB10	SESTD1	ZNF462			NEDD4L	PTGS2		SPEN	TRPS1		C1QC	ZMYM4	PMF1	SUMO1
BAZ1B	CDK7	CDK7	CDK5R2	CES4A	CENPV	CELF4	CCDC34	CGNL1	CEP78	CHD1L	CHRNA4	CMTR2	CD9	CHMP2A	CCNO	ATP2C2	ZNF366	ELF4	SMTNL2	RPUSD2	ATP2A3	DLX2	STOX1	DYDC1	NXPH1	ZNF385B	SLCO2B1	COL2A1	SLC22A12	GPR37L1	SLC48A1	C5orf52	PRG4	HPDL	CHMP4C	ZFP82	YPEL4	FGL2		ABHD17C	MARCKS																CHRNA9	RHEB	IGF1		SCN1A													PVRL3	SLC8A1	PLXNA4	PTK2B	RBFOX2	PCDH19	ONECUT2	TLE1	TTYH1	SALL1	SNX1	SFMBT2	ZNF331	RPS8			RLF	SMARCC1	ZBTB37	SMAD2					TNFSF13B	LRRC4		ZBTB12	SETBP1	ZNF496			NELL2	PTK2		SRGAP1	TTBK2		C1QB	KIAA0319L	PAQR6	EEF1B2
BAZ2A	CDKL1	CDKL1	CDK6	CGREF1	CERK	CELSR3	CCDC57	CHD2	CEP85L	CHD7	CHST10	CNDP2	CD99	CHMP3	CLDN22	CNNM4	ZNF423	KLHL36	MAPT	RFX8	SNTB1	PNMA3	STAT5A	DRD5	IL20RA	RGS14	SLAMF9	HIST2H4B	ICOS	CABP4	DDR1	DDX4	ANKRD63	KCNB1	CDC45	STMND1	CD27	EPHB4		ARHGAP22	MECP2																PPP1R9A	RPL4	ITGA2		SCN2A													R3HDM2	SMARCB1	PPARD	PTPN2	REV3L	PCGF5	PACSIN1	TMEM39A	TUBB2B	SAMD4B	SOGA1	SH3KBP1	ZNF629	RPSA			RND3	SMARCC2	ZC4H2	SMARCB1					TOMM40	LRRC4C		ZBTB2	SIM1	ZNF503			NEUROD2	PTK2B		SRSF3	UBE2K		EPHB2	NCDN	SMG5	MAP2
BAZ2B	CDKL2	CDKL2	CDK8	CHAF1A	CERS5	CEND1	CCDC6	CHD9	CERS1	CHKA	CHST11	CNPY3	CDADC1	CHMP5	LRRC36	SMIM1	IGF2BP1	CCT6B	SPNS3	MYC	RAB11FIP1	HAP1	MOGAT1	OTP	TCF4	CAMK2B	SLAMF8	IL1RL1	ASCL4	DPYD	MBOAT1	CCDC151	ORAI3	DCLK3	TTC23	CRMP1	SGCA	SYDE1		DLGAP3	RAB8A																SEPT11	RPL5	ITGA3		SCN8A													RAB11FIP4	SPATS2	PPFIA3	PTPN4	REXO1	PCIF1	PAPD5	TNFRSF1A	UBR4	SARNP	SOX10	SIN3A	ZNF687	RRAGC			RNF165	SMARCE1	ZFHX3	SOCS6					TRPC5	LRRC7		ZC3H12C	SIPA1L2	ZNF516			NFIB	PTPN4		SS18L1	UGCG		C1orf234	TFAP2E	CCT3	LANCL1
BCAR1	CDKL5	CDKL5	CDKL2	CHD3	CERS6	CEP170B	CCDC64	CHDH	CHCHD5	CHMP2A	CKAP4	CNTLN	CDC42EP4	CHRAC1	VAX2	TMEM196	PCDHGA7	NHLH2	GPR139	LCA5L	ART3	POPDC2	TRPV5	MC3R	ABAT	LPCAT4	CYBA	PF4	MORN3	STOM	OLIG2	SPATA33	CCK	CHRM3	MXD3	MAOB	SCG2	CRISPLD2		BCAN	NR3C2																ERBB2IP	RPL6	ITGA5		SCN10A													RAB6B	STK40	PPM1E	QSER1	RFX1	PCLO	PARD3	TNIK	UNK	SBF1	SOX13	SIPA1L2	ZNF800	RWDD1			RNF2	SOGA1	ZFHX4	SOX4					TSHZ3	LRRTM3		ZFX	SIX3	ZNF521			NFIX	PTPRK		SSH2	VDAC1		KDM1A	PSMB2	C1orf61	XRCC5
BCL11A	CDKN2D	CDKN2D	CEACAM19	CHD5	CGN	CEP85	CCDC74A	CHI3L1	CHD4	CHN2	CLCN3	CNTRL	CDH11	CHST12	HEPACAM	PCGF1	TMEM116	FAN1	ISLR2	SSH1	FOXF2	LHFPL5	GCK	REG4	NPY5R	CAMKK2	PSD4	ZWILCH	IGF2BP2	TEDDM1	TMPRSS5	ECE2	PRNP	RGSL1	SPEF2	DDX59	MRC2	ANXA2		LRRC4	MPP2																ANKS1B	RPL7	ITGB1		SGTA													RANBP9	STMN2	PPP1R13B	RAB3A	RFX7	PCSK2	PARD6B	TNS3	USP3	SCD	SOX4	SKI		SCML1			RNF38	SOX4	ZFPM2	SPAST					TSPAN5	LSM14B		ZNF146	SKIDA1	ZNF704			NLGN3	PVRL3		STAU1	VWC2		LUZP1	C1orf216	MEF2D	RPL37A
BCL11B	CDON	CDON	CECR6	CHKB	CHD5	CERS5	CCDC77	CHKA	CHDH	CHRAC1	CLDN10	COG4	CDH2	CHST2	DBI	LAMA5	THUMPD2	HFE2	SMIM22	PCDHGA2	APCDD1	IGSF9B	SPAG4	SH2D7	CITED4	PLK5	TRIM47	RBM38	CACNA1F	FGFRL1	ALOX5	SLC5A5	NLRX1	C9orf3	MFAP2	HAUS7	LAPTM4B	CYR61		RAPH1	MYH10																CHRNA10	RPL7A	ITGB3		ITSN1													RAP1GAP2	STRBP	PPP3CA	RAPGEF5	RIMS2	PDE10A	PCDH19	TRAF4	VCAN	SCHIP1	SOX5	SKIL		SEMA4C			RPGR	SOX6	ZMIZ1	SRF					TTBK2	LZTS3		ZNF217	SMARCA4				NMT1	R3HDM2		STMN2	WEE1		HTR1D	AGO4	HAPLN2	ARPC2
BCL2L1	CECR6	CECR6	CECR7	CHN1	CHD6	CERS6	CCNK	CHPT1	CHI3L1	CHUK	CLIP4	COLGALT1	CDHR3	CIB1	MAMDC2	LSAMP	STK32B	ZNF471	KLHL36	CPS1	RHOD	MRGPRD	SMIM22	ODF4	TRIM42	SLC4A4	AIM2	CENPW	MYOZ3	TICAM1	KCNK5	RASSF6	ST8SIA5	TMEM114	SOX3	MICALL2	ANKRD34B	CXCL17		LRFN4	MYO5A																RTN4	RPL8	ITGB4		SH3GL1													RARB	STT3B	PPP5C	RASGEF1A	RND3	PDE4A	PCGF1	TRIB2	WDR45	SEMA4C	SOX6	SKP2		SEPHS1			RPL18	SP4	ZMIZ2	SRGAP1					TTC7B	MALT1		ZNF219	SMARCAD1				NOL6	RAB11FIP2		SUGP2	ZBTB4		HNRNPR	AGO1	BCAN	AAMP
BCL3	CELF2	CELF2	CELF2	CHN2	CHGA	CGREF1	CCPG1	CHRDL1	CHPF	CIRBP	CLN5	COMMD10	CDK20	CISD3	COL8A2	AMIGO2	STAB2	MAP4K1	NOVA1	IRX3	RAMP2	MOGAT1	NAP1L5	ARHGAP36	VAMP1	REM2	CXorf21	MCM10	ECT2L	E2F2	TJAP1	CSRP3	PCNXL2	KCNH7	PAWR	VOPP1	CRHBP	CEBPB		CAMKV	MYO5B																LRFN2	RPL9	ITGB5		SH3GL2													RASGRF1	STX1A	PPP6R1	RASGRF1	RNF126	PDE8B	PCLO	TRIM8	XAB2	SEMA4D	SP1	SLC1A3		SEPT9			RPL18A	SRC	ZMYND19	SRSF3					UGCG	MAN1A2		ZNF24	SMARCB1				NOS1	RAB11FIP4		TDRD1	ZBTB43		ZNF436	ADPRHL2	MRPL24	FAM134A
BCL6	CELF4	CELF5	CELF3	CHRM1	CHMP5	CHD3	CCSAP	CHST10	CHPT1	CISD2	CLN8	COMMD3	CDK2AP2	CKMT2	SPTLC3	ILDR1	ZNF184	PIWIL1	KNCN	RAB3D	CDKN2B	BDKRB1	DYDC1	MB	GABRG3	RGS4	CFHR1	CHEK2	TAS1R1	SMOC1	MICALL1	MYBPH	SIDT1	BHLHA9	SMC4	GIPC2	TCEANC	COL23A1		LRFN3	MYO6																NLGN4X	RPL10	ITPKA		SLC1A2													RBFOX1	STX1B	PRICKLE1	RBBP5	ROBO2	PDZRN3	PCNX	TRPS1	XPR1	SEMA6A	SP3	SLC38A2		SERBP1			RPL7	SRGAP1	ZNF296	SS18L1					VDAC1	MAP1A		ZNF362	SMARCC1				NPAS2	RAB3A		TET1	ZC3H12B		TCEA3	TRAPPC3	HDGF	TUBA4A
BCL9L	CELF5	CEND1	CELF4	CHRM3	CHMP7	CHD5	CDAN1	CIRBP	CHRDL1	CLASP2	CLPTM1	CORO1A	CDKL3	CLDN5	SPATA17	CLYBL	NUDT15	TMEM207	SAMD10	TRIOBP	PIK3R6	GAD2	TMEM255A	POU2AF1	SNTG1	LRTM1	SERPINB8	MSX1	TRIM42	KIF14	MAP7	CASP1	NCDN	TRHDE	CENPI	GFRA1	LGI2	CARKD		LRRTM4	MYO9A																LRRC7	RPL11	ITPR1		SLC1A6													RBFOX2	STXBP1	PRKAG2	RBFOX1	RTN1	PGAP2	PCSK2	TSC2	YWHAE	SEMA6D	SPAG9	SLTM		SERPING1			RPS18	SRSF3	ZNF423	ST7					VWC2	MAPK1		ZNF462	SMARCC2				NR3C1	RAB6A		TFAP2B	ZIC3		ASAP3	MAP7D1	PRCC	DNAJB2
BCOR	CEND1	CEP57L1	CELF5	CHST15	CHRD	CHGA	CDC40	CKB	CHTOP	CLASRP	CLSTN1	CORO7	CDR1	CLIC4	C19orf67	CPLX4	IMPG2	SAMD10	TERT	SIK2	GBP4	RSPH4A	AGBL2	CALB2	ADAMTS15	GNB5	TGM1	PALB2	NKX2-4	CR2	QKI	SCN9A	SORL1	ROBO3	ZWILCH	RNF152	ADAMTSL5	MMP19		SRCIN1	HNRNPM																NLGN2	RPL12	ITPR3		SLC1A7													RBFOX3	STXBP5	PRKAR2B	RBFOX2	RUNX1T1	PHF1	PDE8B	TSC22D2	ZBTB20	SENP1	SPAST	SMAD5		SET			RUNX1T1	SSBP3	ZNF512	STK40					WDR45	MAPK8IP1		ZNF503	SMARCD1				NR4A3	RAB6B		TFAP4	ZNF367		E2F2	THRAP3	CADM3	PTPRN
BCORL1	CEP170B	CEP76	CELSR2	CHTF18	CHRDL1	CHL1	CDC42EP3	CKMT2	CIB1	CLCA4	CMC1	COTL1	CDS1	CLTA	C9orf152	ANGPT4	EBF1	HOXB9	SYN3	SH3PXD2B	GBP2	MFI2	TBX3	UPK3A	FGF22	DMKN	TRAF3IP3	UBASH3A	UBE2U	UGDH	KNDC1	ANXA5	PIP4K2C	ALOX12B	PTPRH	SNRPN	FN3K	FIBIN		ARHGAP39	NCAM1																LRFN1	RPL13	JAK2		SLC2A4													REEP1	STXBP5L	PRKCB	RBM15	RUNX2	PHF2	PEX26	TSC22D4	ZBTB37	SEPT7	SPPL3	SNAP23		SETD1A			SAFB2	SSH2	ZNF521	STMN2					WEE1	MAPKAP1		ZNF516	SMARCE1				NRIP1	RAI14		TNFSF13B	ZNF536		ID3	EVA1B	DUSP23	SLC4A3
BCR	CEP76	CERS5	CELSR3	CIRH1A	CHRM3	CHM	CDH18	CLDN10	CKB	CLCC1	CMTM5	COX10-AS1	CEBPA	CMPK1	MYB	FAM135B	UBE3D	MYH1	CCDC36	MYCN	PALMD	ABHD14B	NXNL2	SEC14L3	KCTD16	KCTD17	PSMB9	AJUBA	TYRP1	CHPT1	PPP1R16B	RINL	DIAPH3	PLA2G4E	HIST1H2AB	AP1G2	TM6SF1	RBPMS		ABHD17A	NEDD4																LRRC4C	RPL15	KCNA1		SLC6A1													REPS1	SUGP2	PRKCE	RBM25	RUSC1	PITPNM2	PIK3CB	TTC28	ZBTB47	SESTD1	SPRED1	SNW1		SGMS1			SALL4	STAT2	ZNF618	SYT14					WNT5A	MAST3		ZNF521	SOBP				NRP1	RAP1GAP2		TNPO1			RPL11	STK40	TAGLN2	SCG2
BECN1	CERS6	CES4A	CEND1	CKMT1A	CHRNA4	CHML	CDH8	CLDN12	CKMT2	CLCN3	CMYA5	COX18	CEBPD	CMTM6	PIFO	CALCB	CCDC102A	SLAMF1	RAD21L1	NEK8	GNG11	NGB	PKIB	SH2D1A	RND2	DRD2	ZFP36	RACGAP1	DCX	PGLYRP1	TESK2	ZNF791	ETV1	APOC4	C2orf73	FAT2	GPR176	PTGES		CTTNBP2	RPL10A																DLGAP3	RPL17	KCNA2		SLC6A2													RIMS1	SVOP	PRKCG	RBM26	RUSC2	PITPNM3	PITPNM2	TTYH1	ZC3H12C	SF1	SRP54	SNX18		SHANK3			SAMD4B	STAT5A	ZNF629	TAF4					WT1	MDGA2		ZNF541	SOGA1				NRXN1	RAP1GDS1		TOP2B			PITHD1	LSM10	KCNJ10	SERPINE2
BEGAIN	CES4A	CHD5	CEP120	CKMT2-AS1	CHRNB2	CHMP7	CDH9	CLDND2	CKMT2-AS1	CLCN4	CNKSR3	COX19	CEBPG	CNBP	FBXO2	HEBP2	PCDHGA9	AJAP1	DENND1C	SCN10A	CCDC68	FGF23	CHIA	FSHB	CNTNAP2	ZFYVE28	CLEC12A	WFIKKN1	TFAP2A	FGF5	PLIN3	ARNTL2	LTK	RPRML	FANCA	DUSP12	MYH6	LAMB2		SYDE2	NEFH																CACNG8	RPL18	KCNA3		SLC6A3													RIMS2	SYCP2	PRKG1	RBM33	SATB1	PJA1	PJA1	TUBB2B	ZFHX4	SF3B2	SRSF1	SNX2		SHROOM4			SBF1	STMN2	ZNF704	TAF5					XK	MED1		ZNF629	SOX13				NTRK3	RASGEF1A		TOX			LYPLA2	OSCP1	KCNJ9	MFF
BEND3	CGREF1	CHGA	CEP170B	CLASRP	CHST2	CHPF	CDHR3	CLHC1	CLCA4	CLDN11	CNOT4	CPM	CENPF	CNDP2	WDR93	VIT	SH2B2	IL18BP	SFRP5	STAC	SP6	GPX3	SYCP3	MAP3K15	IGSF11	ARL14	NFKBIZ	MBNL3	ACTRT2	GJC3	TMCC3	TMEM45B	ANKRD1	SEMA3A	HIST1H3H	SPDYA	C17orf53	SPP2		NTNG2	NEFL																CACNG7	RPL18A	KCNA4		SLC6A4													RNF144A	SYP	PRPF31	REPS1	SCAMP1	PLAGL1	PKD1	UBAP1	ZFP36L2	SFRP1	SRSF6	SOCS6		SIK1			SCAF4	SYNCRIP	ZNF711	TBX20					XKR4	MED13		ZNF710	SOX4				NUMBL	RASGEF1B		TP53BP1			GALE	MRPS15	IGSF8	DNER
BEND4	CHD5	CHKB	CEP250	CLDND2	CISD1	CHRDL1	CDIP1	CLIP1	CLDN10	CLDN15	CNP	CPQ	CEP112	CNKSR3	WDR38	LBH	NFATC2IP	EBF3	PRSS8	CCNB3	CD34	SNTN	SAMD7	C3orf52	UST	RTN4R	BLNK	HIST1H2AH	OXGR1	MAZ	NOD1	LAT2	MC4R	CDKL5	NOTCH1	SLC12A8	CALN1	ITGA8		SLITRK2	NF1																CLSTN2	RPL21	KCNB1		SLC6A7													RNF165	SYT14	PRPS2	RGL1	SCN1A	PLCB1	PLK1	UBR4	ZIC1	SFSWAP	STAT1	SPRED1		SLC12A2			SCHIP1	TAF4		TDRD1					YWHAB	MED13L		ZNF865	SPAST				OLFM1	RASGRP1		TP63			HMGCL	MEAF6	ATP1A2	ITM2C
BHLHE40	CHGA	CHL1-AS2	CERS5	CLIP1	CITED2	CHRM1	CDK10	CLU	CLDN15	CLDND1	CNPPD1	CPSF2	CEP120	CNN3	C9orf135	WIBG	E2F7	DDC	SBK1	SPSB4	UACA	STK33	KIF17	DPYS	SYT1	DOC2B	HLX	FERMT3	SLC34A1	ABCB4	EML1	ARSJ	NPTX1	PCNXL2	CNGB3	TRIM71	NEFH	POSTN		SHANK3	NOS1																LRRC4	RPL22	KCNC1		SLC6A9													RNPS1	SYT7	PRR12	RICTOR	SCN2A	PLCL2	PLK2	UFD1L	ZIC2	SGMS1	SUCO	SPTY2D1		SLC16A2			SCRT2	TAF5L		TET1					YWHAG	MEF2A			SPATS2				OSBPL6	RBFOX1		TRAF3			FUCA1	DNALI1	PEA15	PSMD1
BHLHE41	CHML	CHN1	CES4A	CLSPN	CKMT1A	CHRM3	CDK17	CLUH	CLU	CLIC4	CNTN1	CREB1	CEP135	CNOT6L	PPP1R32	TMEM116	HELZ2	STX19	DPYSL5	EID3	ANO1	FHAD1	NRSN2	AQP6	GABRB2	RASGRP1	SAMSN1	RFX4	SBK3	RSG1	C21orf91	TMEM255A	EPHX4	KALRN	ZAR1L	ZDBF2	KCNIP1	PTPN22		SYDE1	NPY																CPEB1	RPL23A	KCNC2		SLC6A11													ROCK2	TAF5	PSD	RIMS1	SEC24C	PLRG1	PLXNA1	USP3	ZNF407	SGTA	SYT11	SRGAP1		SLC20A2			SEMA3F	TDRD1		TFAP2A					ZBTB16	MEF2D			SRGAP1				OTUD7A	RGL1		TRAF4			PNRC2	GNL2	DCAF8	NCL
BICD2	CHN1	CHN2	CGREF1	CLVS2	CKMT1B	CHRNA4	CDK20	CLYBL	CLYBL	CLIP4	CNTN4	CREB3L2	CEP19	CNOT8	PDLIM4	C14orf39	DOK2	SAMD3	MKRN3	EPB41L4A	RTP4	RNASE6	HAP1	C12orf56	ARHGAP15	MAPK4	GBGT1	MRGPRD	GALNTL5	FAM69C	GNG12	C17orf72	CREB3L3	DMKN	CLHC1	PARP16	GGACT	PRUNE		DOCK7	NPTX1																LRFN4	RPL24	KCNC3		SLC18A2													RORB	TBCEL	PTK2B	RLF	SEPT6	PLS3	PLXNA4	UTP14A	ZNF462	SH3KBP1	TAF5L	SRGAP2		SLC25A5			SEMA4C	TDRD5		TFAP4					ZBTB4	MEIS2			SSBP3				P4HA1	RGS7BP		TRERF1			SRSF10	MANEAL	PEX19	PTMA
BIRC6	CHRD	CHRM3	CHD5	CNIH2	CLDN12	CHRNB2	CDK5R1	CMTM5	CMBL	CLK1	CNTNAP5	CREBL2	CEP41	COBLL1	MRO	CFD	EPB41L4B	TGFBR3L	DMC1	HIST1H2BG	AHNAK	FAM216B	FGF22	CD96	SLC22A7	FAM198B	WDFY4	HIST1H4A	DYDC1	FUT10	PSTPIP2	ZC2HC1C	KLHL3	RSPO3	PRELID2	LONRF3	GALNTL6	FKBP6		CNTNAP4	NPTX2																LRFN3	RPL26	KCNC4		SLC18A3													RPS6KA3	TBR1	RAB3A	RNF165	SETBP1	PLXNA4	PPFIA2	UTY	ZNF516	SHROOM4	TAOK3	SRP54		SLC2A1			SEPT5	TET3		TLE1					ZDHHC5	MEPCE			ST18				PACSIN1	RNF126		TRIB2			MYOM3	YRDC	COPA	EFHD1
BMI1	CHRM3	CHST1	CHGB	CNKSR2	CLDND2	CHST2	CDK5R2	CMTR2	CMYA5	CLMN	COA1	CREG1	CEP95	COCH	TSNAXIP1	AP2M1	C8orf48	MT-ATP6	PBX3	SLCO1B3	IL1R1	HDAC8	RNF148	SCUBE2	MAF	PTK2B	RAB20	CDCA4	CRABP2	ARSB	LRRC16B	PARM1	ACOT4	RORB	SPATA17	TUBB3	SFRP1	SPRY1		TANC1	NPY1R																LRRTM4	RPL27	KCND2		SLC22A2													RTN1	TCFL5	RAB3GAP2	RNF40	SETD1B	PMEPA1	PPM1E	WASF2	ZNF629	SIK3	TENM1	SSH2		SLC30A1			SESTD1	TFAP2A		TLE4					ZEB2	MGAT5			STK40				PCDH1	ROCK2		TRIM27			IL22RA1	C1orf122	NCSTN	RAMP1
BMP10	CHST1	CHTF18	CHL1-AS2	CNNM1	CLEC16A	CIC	CDK5RAP1	CMYA5	CNN3	CLN8	COA4	CRLF3	CERS1	COL18A1	KCNE1L	TMIE	LRRN3	MEX3A	ACBD7	MN1	NAALAD2	GCH1	KRT27	SPATA3	PPM1H	ATP2B2	TNFAIP3	NME4	AGTR2	IL17D	ENTHD2	MCFD2	CYS1	METTL24	RRM2	TOX	ITGB3	LAMB1		WNT3A	NRCAM																PRR7	RPL30	KCND3		SNAP25													RTN4R	THRB	RAB6B	ROCK2	SH3KBP1	PODXL2	PPP1R13B	WDFY3	ZNF770	SLAIN1	TESK1	STAG1		SLC38A2			SFPQ	TFAP2B		TNPO1					ZFYVE9	MGEA5			SYNCRIP				PCDH19	RORB		TRIM28			IFNLR1	SF3A3	USF1	GPC1
BMP2	CHST10	CIAPIN1	CHM	CNOT3	CLEC2L	CIT	CDK5RAP3	CNN3	CNPY4	CMTM5	COBL	CRNKL1	CERS2	COL4A1	TNFRSF19	GTSF1	SLA2	MT-CYB	HAL	TECTA	CMTM8	TTC16	SFRP2	PTPN3	TM6SF1	RAB40B	IFI30	RFC5	DMRTA2	MYT1	SLC6A9	TPCN2	CHST8	EAF2	NEIL3	ZBTB5	CNTNAP4	ACSS3		PLXNA4	NRGN																GRIP2	RPL27A	KCNH1		SNCB													RTN4RL1	TIPRL	RAE1	RTF1	SH3PXD2A	PORCN	PPP1R16B	WIZ	ZNRF3	SLC12A2	TET1	STAT3		SLC38A5			SHANK1	TFAP2D		TOX3					ZNF536	MINK1			TAF4				PCNX	RPS6KA3		TRIM46			GRHL3	FHL3	KLHDC9	KIF1A
BMP4	CIAO1	CIT	CHN1	CNTNAP3B	CLIP4	CITED2	CDK9	CNNM4	CNTFR	CNDP1	COG4	CRTAP	CETN2	COL4A2	NAAA	KCNH6	KRT26	ACSM2A	ESPNL	NPC1L1	ADH1C	TECTA	PNCK	C20orf195	SCN1A	PPARGC1B	BCL3	MYBL2	OPN4	FAM19A4	LIMS2	ATG9B	STIM2	CUX2	CDK6	MAGEB16	ELMO1	TCN2		LRRC4B	NSF																NETO2	RPL28	KCNJ2		SNCA													RUNX1T1	TOX	RAI1	RTN4R	SLC12A5	PPME1	PPP3CA	WWC3	ZRANB1	SLC38A2	THSD7A	STAT6		SLC39A10			SHH	TFCP2L1		TRAF4					ZNF541	MKL2			TAF5				PDE4A	RPS6KA4		TRIM67			STPG1	RRAGC	PFDN2	PPP1R7
BMPR1A	CIAPIN1	CIZ1	CHPF2	CNTNAP5	CLN6	CKAP4	CDON	CNTFR	COG4	CNDP2	COIL	CRTC2	CETN3	COMMD7	CCDC33	MFSD6	NRP2	SLC16A13	TSSK4	MYT1	ICAM1	INSL5	CARTPT	ADCY10	MPPED1	AREL1	NFKBID	TEDDM1	NXPH4	TLCD1	HHIP	CLCN5	GRM5	SLC44A4	HIST1H2AD	NAPSA	EPHA8	MYZAP		SLITRK1	NTRK2																NETO1	RPL29	KCNJ3		SPTBN2													RYR2	TRAF6	RALA	RTN4RL1	SLC29A1	PPP2R1A	PRICKLE1	XPO1		SLC44A1	TIPARP	STK38L		SLC5A3			SKIDA1	TLE3		TRIB2						MLLT10			TCF7L2				PHF20	RTN4R		TRIM71			NIPAL3	AKIRIN1	UFC1	HDLBP
BMPR1B	CIRH1A	CKMT1A	CHRM1	COG1	CLSTN3	CKMT1A	CEACAM19	CNTNAP3	COG5	CNKSR3	COL11A1	CSF1R	CHCHD2	COMT	ZBBX	APOA2	MEX3A	REP15	MATN1	EBI3	ST3GAL6	PNOC	GPHA2	RTP2	C8orf34	NETO1	ABCA9	CDC25B	IGF2BP1	FLT3LG	DUSP15	IDUA	HAPLN4	ZFYVE28	BORA	CXADR	ASB2	PODN		SLITRK4	NTRK3																ABHD17A	RPL31	KCNJ6		STX1A													SATB1	TRAPPC8	RANBP10	RUNX1T1	SLC32A1	PPP2R5B	PRKCE	XYLT2		SLC6A8	TLE4	STK40		SLC7A1			SLC38A2	TNPO1		TRIM67						MLLT6			TERT				PHLPP1	RTN4RL1		TTYH3			RCAN3	NDUFS5	NDUFS2	SEPT2
BMPR2	CIT	CKMT1B	CHRM3	COL23A1	CNNM1	CLCN3	CECR6	CNTROB	COL16A1	CNNM3	COL16A1	CSF2RA	CHMP2A	COPE	C10orf105	SALL4	SLC23A1	NFKBIL1	SNRPN	IDH1	AFAP1L1	PLCXD3	SPATC1	TMC2	LRRC17	ZSWIM6	CD72	DSN1	RGS9BP	OGG1	TMEM141	LRRC43	HLA-DMA	CCK	HIST1H3F	MAP6	HRH3	CEBPD		RIMS4	ROR2																DTNBP1	RPL32	KCNJ8		STXBP3													SATB2	TRIM9	RAPGEF4	RUSC1	SLC35F1	PPP5C	PRKCG	ZBTB20		SLTM	TMEM108	SUV39H2		SMC1A			SMAD1	TNRC6C		TRIM71						MN1			TET3				PIK3CB	RYR2		TUBA1A			NCMAP	MACF1	PCP4L1	STK25
BNC1	CKMT1A	CLDN12	CHRNB2	COL24A1	CNPPD1	CLCN4	CECR7	COL16A1	COL21A1	CNNM4	COL27A1	CSF3R	CHMP2B	COQ10B	SARDH	SPDEF	GUCY2C	DNMT3B	PRKRA	MEX3A	FZD4	WDR93	SLC16A11	AGTR1	HSBP1L1	ACVRL1	IKZF1	MSI1	OTOG	GRB7	SSPO	PLA2R1	MFSD4	CWH43	PNLIPRP1	HS3ST4	SLC35G1	ARHGAP28		LRFN5	OPHN1																ADGRA1	RPL34	KCNJ9		VAMP1													SCAI	TSHZ3	RAPGEF5	RYR2	SLC38A1	PRKCE	PROX1	ZBTB37		SMAD5	TMEM131	SWT1		SNAP23			SMARCAD1	TOP2B		TSHZ2						MPPED2			TFAP2A				PLCB1	SATB1		TUBA1B			SRRM1	PABPC4	RGS5	BHLHE40
BNC2	CKMT1B	CLEC2L	CHST1	COL25A1	CNTN4	CLCN6	CELF2	COL23A1	COL27A1	CNOT2	COL6A1	CSK	CIB1	COX14	SCRG1	PRKCA	RCOR2	DPYSL3	C2CD4C	C11orf82	ITPRIPL2	CCDC146	UBAP1L	ENO4	MAFB	IVNS1ABP	REL	H2AFV	REG4	SYCN	BACE2	GPC3	ME3	NPTX2	SFRP1	LCORL	KIRREL3	WNT11		CBLN2	P2RX1																PPP1R9B	RPL35A	KCNJ11		VAMP2													SCN2A	TWF2	RASGEF1A	SAFB2	SLC41A2	PRMT8	PRRC2B	ZBTB43		SMARCA5	TMEM132D	TAB2		SNRK			SMARCC2	TOPAZ1		TSHZ3						MRAS			TFAP2B				PLCL2	SATB2		TUBB			CLIC4	HPCAL4	MGST3	ARL8B
BOD1L1	CLDN12	CLVS2	CHST15	COL4A1	CNTN5	CLDND2	CELF3	COL27A1	COL28A1	CNP	COL9A1	CSTF2T	CIR1	COX16	ARMC3	FSD2	NLRC3	STK36	DPF3	ZNF551	ELK3	SCN4A	SYT10	CNGA3	MAMSTR	GRM5	SLC40A1	CEACAM20	EPB41L4A	TXNDC12	ADI1	KLHL15	MLIP	ADORA1	MTFR2	LIN7C	SOX1	ITPRIPL2		MDGA2	P2RX3																SHANK3	RPL37	KCNMA1		SYN1													SCN3A	UBE4B	RASGRF1	SAP130	SLC4A8	PROX1	PSD	ZBTB47		SMC2	TMEM201	TAF3		SPTBN1			SMARCD1	TOX		TTC28						MYH10			TFAP2D				PLK2	SCHIP1		TUBB2A			RUNX3	PPIE	ALDH9A1	CAMK1
BPTF	CLEC2L	CMC2	CHTF18	COL4A2	CNTNAP1	CLIP3	CELF4	COL28A1	COL4A5	CNTN2	COL9A2	CTA-217C2.1	CITED2	COX17	ECHDC3	NRIP3	SIAH3	MT-ND2	GNAT2	SOSTDC1	NOS2	KCNMB2	ANKRD35	MYBPHL	TMEM178A	NECAB2	TLR6	KCNJ15	PTGDR2	SPIN4	RHPN2	MSRB2	PLEKHG5	GABRD	METRN	TNFRSF4	SPTB	FLNC		C1QL2	P2RX7																TANC1	RPL37A	KCNN2		SYN2													SCN8A	UNC13A	RBFOX1	SATB2	SLC5A3	PRPF19	PSPC1	ZC3H11A		SNX1	TMEM39A	TFDP1		SRSF3			SMARCE1	TOX3		TUBA1A						MYT1L			THSD7A				PLS3	SCN1A		TUBB2B			SYF2	TRIT1	CREG1	TADA3
BRAF	CLK4	CNNM1	CIRH1A	COL5A2	CNTNAP2	CLSTN1	CELF5	COL4A5	COL5A3	CNTNAP4	COL9A3	CTA-29F11.1	CKAP4	COX5A	RARRES2	RAB3C	MAMDC4	CDC42EP3	CAV3	PLEK2	MARVELD2	PCDHA4	SUSD2	RNASE6	SETD7	PLCB1	OR51D1	MTBP	IRF6	TAP1	ADO	S100A10	PLCH2	PHYHIP	MLPH	RTBDN	KAZALD1	TNFRSF1A		TUBB	P2RY1																LRRC4B	RPL38	KPNA1		SYP													SEC24C	UNC5A	RBFOX2	SCHIP1	SLC6A1	PRPS1	PTCHD1	ZC3H12C		SNX18	TNFSF13B	TIAL1		ST7			SOBP	TP53BP1		TUBA1B						NBEA			TLE3				PLXNA1	SCN2A		TUBB3			RSRP1	MFSD2A	MPC2	ARPC4
BRD1	CLVS2	CNNM4	CLCN4	COLQ	CNTNAP3	CLSTN3	CELSR2	COL5A3	COMMD1	COA4	COLGALT2	CTAGE5	CKB	COX5B	C9orf24	PITX3	CD276	TUBB2B	DUOX2	PTPRH	ABCC4	CATSPERD	TRPC7	GALR1	GALNT14	KCNH3	LYN	SGCG	IQCJ	HEY2	RAB44	FPR2	KCNK12	RASSF3	TEX33	TES	TTC39A	SLC13A3		MDGA1	P2RY2																SLITRK1	RPL36A	KPNA2		SYPL1													SEMA3A	UNC5D	RFX1	SCN2A	SLIT2	PRR12	PTK2	ZCCHC11		SORT1	TNS3	TIAM1		STAT1			SOGA1	TP73		TUBB						NCDN			TNPO1				PLXNA4	SCN8A		UBFD1			RHD	CAP1	ATP1B1	BRK1
BRD2	CMAS	CNST	CLEC2L	COQ4	CNTNAP3B	CLTB	CELSR3	COQ5	COMMD10	COBL	COMMD1	CTBP2	CKMT2-AS1	COX6C	AIPL1	FAM196B	PCGF2	LPPR3	MDGA1	SCTR	EOGT	PMFBP1	NPVF	CNGA2	PTGS1	MCM3	HEXB	CBX2	CLEC7A	FBXO7	SECISBP2L	PDZD3	HS6ST3	KCNQ5	GMNC	KIAA0895L	GPR3	TEC		LRRTM1	P2RY4																GRIN3A	RPLP0	LAMA2		SYT1													SEMA6D	UNC79	RGS7BP	SCN8A	SLITRK3	PRRC2B	PTK2B	ZFHX3		SOX10	TOP1	TLE3		STAT3			SOX4	TRAF4		TUBB2A						NCKAP1			TNRC18				PORCN	SCUBE1		UBXN7			TMEM50A	PPT1	KIFAP3	SLC6A1
BRD3	CNKSR2	CNTN3	CLIP3	CORO2A	CNTNAP5	CLVS1	CEP112	COQ7	COMMD4	COL11A2	COMMD10	CTBS	CLEC16A	COX7A1	RSPH1	RIT2	SHC3	DMBT1	RP1L1	TULP2	SPARC	AP1S3	CD96	DDO	SP9	HLF	LGALS9B	DMRTA2	C11orf95	COL5A3	GNG11	TIGD4	CDC40	CAMK4	SLC15A2	TUBA1A	RGS10	BMF		LRRTM3	PAFAH1B1																GRIN3B	RPLP1	LAMA4		SYT4													SEPT11	WDR44	RIMS1	SH3PXD2A	SMARCA2	PTPRD	PTPRK	ZFHX4		SP4	TOPORS	TLN1		STAT6			SP4	TRIB2		TUBB2B						NCOA1			TNRC6C				PPEF1	SEMA3A		UCHL1			RHCE	RLF	PRDX6	SYN2
BRD4	CNNM1	CNTN4	CLK4	CORO6	COCH	CLVS2	CEP70	COX15	COMMD6	COL16A1	COMMD5	CTC-246B18.10	CLHC1	COX8A	TFCP2L1	SEZ6L	SALL4	SDK1	SAMD14	PIK3C2G	HSPG2	KIAA1024L	TACSTD2	NSUN7	OPN4	WSCD2	CASP1	IL22RA1	LMBR1L	IQGAP3	C10orf90	CREBL2	MCHR1	LRRC8B	EDNRA	KCNK10	RGS17	ATP1A2		AGRN	PAK1																SNAP47	RPLP2	LAMA5		SYT5													SH3PXD2A	WHSC1	RNF126	SIN3A	SMC2	PTPRM	PTPRS	ZIC1		SPAG9	TOX	TLN2		STX12			SPAST	TRIM24		TUBB3						NDEL1			TOP2B				PPFIA2	SEPT5		USP10			TMEM57	ZMPSTE24	CACYBP	RPL32
BRD7	CNST	CNTN5	CLSTN2	COX10-AS1	COL12A1	CMPK1	CFLAR	COX20	COMMD9	COL4A5	COMT	CTC-297N7.8	CLN5	CP	FOLR1	TFR2	PRKX	MT-CO3	EDARADD	DACT1	FLI1	ONECUT1	ENDOU	C1QL3	CNNM1	CAMKV	CCDC88B	INCENP	FOXA1	ARHGAP22	WSCD1	BLK	MAGEB16	CCNO	CKS1B	CBLN2	IL11	IL13RA1		C1QL3	PAK2																AGAP3	RPS2	LAMB2		TRIO													SLC12A5	WSB2	RNF165	SIN3B	SNAP91	PTPRT	PURG	ZIC2		SPRTN	TOX3	TM9SF4		TAOK2			SPI1	TRIM39		UCHL1						NEDD4L			TOPAZ1				PPFIA3	SEPT6		USP27X			LDLRAP1	COL9A2	MRPS14	IQSEC1
BRINP1	CNTN3	CNTNAP1	CLSTN3	CPLX2	COL19A1	CNEP1R1	CGREF1	CPE	COPS7B	COL9A2	COPS3	CTC-429P9.3	CLU	CPD	PAQR6	PRR16	C11orf95	PIGR	GLB1L3	NUDT15	ST6GALNAC2	HPS1	C19orf59	RSPO1	OGFRL1	FBXL16	PON3	VIM	GATA3	USP24	XRCC3	SLC9B2	SLC8A1	SPRN	SPAG8	PCDHA12	MYH14	CTSH		IQSEC3	PAK3																DYNLL2	RPS3	LAMC1		UBA52													SLC17A7	XKR6	RNPS1	SIPA1L1	SNPH	PURG	RAB11FIP4	ZNF236		SQLE	TRAF4	TNFRSF1A		TCEB3			SRC	TRIM67		USP3						NFATC2			TOX3				PPM1E	SEPT7		USP42			MAN1C1	SMAP2	TNR	HDAC11
BRINP2	CNTN4	COA6	CLTB	CPNE4	COL25A1	CNIH1	CHCHD6	CPEB4	COX20	COL9A3	COQ10A	CTC-429P9.5	CLUAP1	CPM	CCDC122	EXPH5	LCMT2	LRAT	NNAT	MYLK4	HSPA12B	STYXL1	PPEF1	POM121L2	EEPD1	FAM132A	HK2	FAM181A	ZNF423	GPR171	HIST1H2BI	TLE6	MAST3	CAMK2A	FAM181B	TTLL9	ABAT	CXCL16			PARK2																LRFN5	RPS3A	LAMP1		VDAC1													SLC25A14	YEATS2	ROCK2	SIPA1L3	SNX27	PYGO1	RAP1GAP2	ZNF280C		SRCIN1	TRAM1	TNFSF13B		TJP1			SRSF3	TRIP13		VASP						NLGN3			TP53BP1				PPP1R12A	SHANK1		VPS26B			MTFR1L	RIMS3	ASTN1	UBE2E1
BRPF1	CNTN5	COG1	CLVS2	CPNE6	COL4A1	CNIH4	CHD3	CPNE6	CPE	COLGALT2	COX20	CTC-559E9.6	CLYBL	CPNE3	LGALS3	SPHKAP	ANO5	KCNK9	C1orf68	CCDC170	COL4A1	DUSP9	C20orf195	OR1L6	AMN	CALN1	TXNIP	HIST1H2BK	B3GNT5	NCAPG2	TMEM81	PLP2	GABRA2	TMEM178A	ZP1	MAP4K1	TBX1	LRRC32			PCDH8																GSG1L	RPS5	RPSA		WFS1													SLC29A1	ZC3H7B	RQCD1	SLC12A5	SOX6	RAB2A	RAPH1	ZNF462		SRP54	TRIB2	TNRC18		TLE1			SRSF7	TTC28		WNK2						NOL4			TRAF4				PPP1R37	SIPA1L1		WDR5			AUNIP	NFYC	GLUL	RPL15
BRPF3	CNTNAP1	COG2	CNIH2	CPNE7	COL4A2	CNNM1	CHD5	CPQ	CPNE6	COMMD3	CPB2-AS1	CTD-2020K17.1	CMBL	CPNE8	CCDC180	EML2	ZDHHC18	MYCL	PROCA1	MYO15A	OLR1	ADAMTSL2	UNC5D	SYT10	NPY1R	HAS1	ERP27	SPEM1	SEMA6C	PCDHGA11	PLEKHG1	GSTO2	HPCAL4	PCSK2	TRAF1	IKZF4	SYTL5	SHC1			PDE4A																GRASP	RPS6	LCK		YWHAG													SLC39A10	ZER1	RTN4RL1	SLC17A7	SPIN1	RAB3A	RASGEF1A	ZNF516		SRPK2	TRIM24	TNS3		TLK2			SSBP3	TUBA1A		XPR1						NOL6			TRIB2				PPP1R7	SLC12A5		WHSC1			PAQR7	CITED4	DHX9	TOP2B
BRS3	CNTNAP5	COG3	CNKSR2	CPNE8	COL7A1	CNR1	CHGB	CPSF7	CPT1A	COMT	CPEB4	CTD-2336O2.1	CMSS1	CPT1A	NDP	FSBP	EPB41	SLC25A21	PCDHB2	OSCAR	INSL3	SCARA5	N4BP2L1	UTS2B	SLC44A5	KCNQ5	TNFRSF11A	RECQL4	KRT27	NEIL3	REEP3	PIGB	AR	STARD8	DEPDC1B	DZIP1	ITPRIP	SLCO1A2			PENK																HNRNPA3	RPS7	LYN		YWHAH													SLC41A2	ZNF496	RUNX2	SLC4A8	SPTAN1	RAB6B	RASGEF1B	ZNF644		SRRM1	TRIM8	TOPBP1		TLN1			ST18	TUBB		YBX1						NPAS2			TRIM24				PPP1R9B	SLC17A7		WNK3			STMN1	SCMH1	NMNAT2	RPSA
BRSK1	COA6	COL12A1	CNNM2	CPT1C	COMMD2	CNRIP1	CHID1	CPT1A	CRB1	COPA	CPNE2	CTD-2349P21.10	CNN3	CRAT	DSG2	AVPR1A	APOBEC2	DCX	CRMP1	IGF2BP2	SLC7A5	PPEF2	STK33	FREM3	GABRD	GRASP	SMAGP	ITGB3	POU2AF1	EVC	ARHGAP23	NLRC3	VIPR1	GRB7	ATP7B	CCDC147	LAMA3	H6PD			PFN1																CNIH2	RPS8	CAPRIN1		SLC30A3													SLITRK1	ZNF654	RUSC2	SLC8A1	SPTB	RAI1	RASGRP1	ZNRF3		ST18	TRIO	TRA2B		TM9SF2			ST7	TUBB2B		YBX2						NR3C1			TRIM67				PPP3CA	SLC39A10		WSB2			PAFAH2	FOXJ3	RGL1	MOBP
BRSK2	COG1	COL5A2	CNTN1	CRABP2	COPG2	CNTFR	CHMP3	CRAT	CRB2	COPB2	CPNE5	CTD-3131K8.2	CNOT1	CREB3	TCEA3	BTBD8	WDFY4	MT-ND4	STK32B	ALG10	OR2H1	AP5B1	SIX3	CYP4F11	SNCB	HTR4	ALOX5	RAD51	RAG1	ERBB3	PRR18	GPR150	GPR171	ATP6V1C2	FERMT1	ALDH1A3	PAM	RARRES2			PFN2																LRRTM1	RPS9	MARCKS		SCG2													SPATS2	ZNF827	RYR2	SLIT2	SPTBN4	RALGPS1	RBFOX1	ZRANB1		STAG2	TSC22D4	TRAPPC10		TM9SF3			STAT5A	TUBB3		ZBTB12						NRG2			TRIM71				PPP3CB	SLC8A2		XPO5			EXTL1	RIMKLA	IVNS1ABP	EIF1B
BRWD1	COL11A1	COL6A1	CNTNAP1	CRELD1	COQ3	CNTN1	CHPF2	CRB1	CRY2	COQ5	CREB3L2	CTD-3195I5.1	CNPY3	CREM	PADI2	KLHL38	PITX2	CD1D	FRMD3	KIF26B	TNFRSF10A	PLCZ1	HTR2C	FAM162B	DYDC2	CYLD	LY96	NHLH1	LPPR3	DOCK1	RAP1A	BAIAP3	BCL11B	ST3GAL5	RNF180	MAGED2	AIFM2	EGFLAM			PIN1																LRRTM3	RPS10	RAB8A		RAB7A													SPTBN4		SCN2A	SLITRK1	SRCIN1	RANBP3	RBFOX3	ZSWIM6		STAT2	TUBB2B	TRIM27		TNFRSF1A			STMN2	TULP4		ZC3H7B						NTRK3			TTBK1				PRICKLE2	SLITRK1		XPR1			SLC30A2	PPCS	RGS2	RPL14
BRWD3	COL12A1	COMTD1	CNTNAP5	CRIPAK	COQ6	CNTN4	CHRD	CRB2	CRYAB	CORO1C	CREB5	CTDSP1	CNPY4	CRIM1	KCNJ10	CYP19A1	IL18BP	TCEAL7	C17orf70	SLC10A6	FAM110D	C19orf81	FZD5	BDKRB2	KCNG4	RIC8B	FCGRT	SMO	ALDH1L2	SERINC5	FAH	MYO1A	BHLHE40	TACR2	EVX1	DCHS1	POLR3G	PDPN			PLAT																LHFPL4	RPS11	NR3C2		GLRA3													SRGAP3		SCN8A	SMARCA1	STAT5B	RAPGEF4	RBM10	ZSWIM8		STK39	UBA1	TSPAN14		TRAM1			SUPT16H	UBE2J2		ZC4H2						NUPL1			TTC28				PRKAG2	SLMAP		YBX1			TRIM63	PPIH	CAMSAP2	CTNNB1
BSN	COL23A1	CORO1A	CNTROB	CRTC3	CORO2A	CNTN5	CHRM1	CRELD2	CSDC2	CORO2B	CREM	CTDSPL2	CNTN3	CRIP2	ERICH2	TMEM150C	ECT2L	PDE11A	INSRR	GPR1	MAGIX	C9orf116	GBX2	OLIG3	REPS2	GRIN1	SLC25A43	CXCR6	GPR141	COL9A3	CHST3	NUDT6	CCSAP	ITPKA	CRB2	FER1L5	ARL4D	LGALS1			PLCB4																SHISA6	RPS12	MPP2		SYN3													SSBP3		SH3PXD2A	SNAP25	STK40	RARB	REPS1			SVEP1	UBXN7	TXLNA		TRIB2			SVEP1	UBFD1		ZCCHC14						ONECUT2			TUBA1A				PRKCB	SMAP1		ZBTB10			PDIK1L	YBX1	TMEM9	ZBTB47
BTAF1	COL6A1	CORO6	COG1	CRYM	CORO6	CNTNAP2	CHRNA1	CRIP3	CSF1	CORO7	CRIP3	CTNND1	CNTRL	CRISPLD2	ALDH1L1	C1orf189	DCHS1	MAB21L3	SLC35F2	AKAP12	LTBP4	CACNA1S	NAPSA	C2CD4B	ARHGEF6	ISG20	TNFAIP2	MAP7D3	RCOR2	DPPA4	PACS2	RIIAD1	CYFIP1	GPR133	ID1	MARCH9	CIDEA	OSGIN1			PLCG1																RGS7BP	RPS13	MYH10		PICALM													STMN2		SIPA1L1	SNPH	STMN2	RASGRF1	REXO1			SWT1	USP10	U2AF2		TSC22D1			SYCP2	UNK		ZFHX3						OTUD4			TUBB				PRKCE	SNAP25		ZBTB12			FAM110D	P3H1	PHLDA3	HHATL
BTBD11	COMMD2	COX7A1	COL23A1	CSMD3	CPEB3	CNTNAP4	CHST1	CRY2	CSGALNACT1	CPB2-AS1	CRISPLD2	CTPS2	COG2	CRK	OPLAH	TPO	KRT79	SOX4	PFN3	SLC7A11	RIN3	C14orf28	GPR171	CA10	ADAMTS17	PCDHB6	ELF4	TMEM40	VAV3	FFAR2	CD9	PPAP2C	PDE2A	ARPP21	FBXO5	TMEM238	ARRB1	AGXT2			PLD1																IQSEC3	RPS14	MYO5A		STX7													STRBP		SIPA1L3	SOGA1	STX1B	RBFOX2	RFWD2			TARDBP	USP24	UBE2E2		TSPAN14			SYNCRIP	USP49		ZNF146						P4HA1			TUBB2B				PRKCG	SNPH		ZBTB21			ZNF593	C1orf50	CSRP1	HIGD1A
BTBD18	COPG2	CPNE4	COL24A1	CSRNP2	CPLX1	CNTNAP5	CIC	CSDC2	CSGALNACT2	CPEB1	CRTAC1	CTSB	COL21A1	CRTAP	LPAR4	PBLD	ZNF250	PRDM9	RAC3	NEUROG2	FRK	HTR7	SFN	CCER2	NACC2	ALCAM	SPIC	CCDC18	SKIDA1	SOWAHC	ANO4	C3orf17	MYLIP	SEL1L3	CENPQ	SCG2	CPNE4	LOXL4			PLG																GLRA4	RPS15	MYO5B		DOC2A													STX1A		SKP2	SORT1	SULT4A1	RBFOX3	RFX3			TCFL5	USP27X	UBE2F		TUBA1B			SYT14	VCAN		ZNF182						PARD3			TUBB3				PRKDC	SORT1		ZBTB37			CNKSR1	ZNF691	SHISA4	MAP4
BTG3	CORO2A	CPNE5	COL25A1	CSRNP3	CRABP2	COBL	CIT	CSF1	CSPG5	CPEB2	CRYGS	CTSC	COL28A1	CSDE1	ITIH3	MAGEE1	SH3BP2	AOAH	ZBBX	IGF2BP3	NOS3	PNMA1	CCDC81	HCRTR1	SLC6A17	PPP4R4	SLC25A45	GNAT3	EBF2	RNF225	SPSB1	LY96	OCA2	GPR26	MORN3	STARD13	PTCHD4	TFPI			PLS3																SHISA7	RPS15A	MYO6		PPFIBP2													STXBP1		SLC12A5	SOS1	SVOP	RBM4	RGS7BP			TET1	VCAN	UFD1L		TUBB			TAF5L	VPS37D		ZNF319						PCSK2			TXLNA				PRMT8	SOX5		ZC4H2			CATSPER4	SLC2A1	GPR37L1	PLXNB1
BTK	CORO6	CPNE7	COL5A2	CTA-217C2.1	CRAMP1L	COCH	CIZ1	CSGALNACT1	CSRP1	CPM	CSMD2	CTSS	COL4A5	CSF1	KCNJ16	FUT7	CYP26C1	PKHD1	LYPD4	MSH5	FGFBP1	ALDH3A1	TNFSF13B	HDC	RNF144B	MYH6	ZC3HAV1	POLD1	GPX5	ELFN2	ST6GALNAC3	POU3F2	PDE11A	C1QL3	PLCE1	NPAS3	ARHGAP28	UBE2U			SEPT5																SHISA9	RPS16	MYO9A		PPFIA2													STXBP5		SLC17A7	SPEG	SYP	REEP1	RIF1			TIAL1	VEZF1	UGCG		TWF2			TEAD1	WDR13		ZNF496						PDE10A			UBE2I				PRR14L	SPATS2		ZFHX3			CEP85	EBNA1BP2	ARL8A	TMA7
BZW1	COX7A1	CPNE9	COPG2	CTAGE5	CRIPAK	COL12A1	CLASP1	CSPG5	CST3	CPNE2	CSMD3	CTTNBP2NL	COL5A3	CSNK2B	C22orf15	SMIM18	SYTL1	C3	SDC3	RDH13	EGFL7	FAM209B	GLDN	ACTRT3	SLC17A8	WIPF3	DAPP1	ABCC12	SERINC2	MCM5	DMRTA1	FOXC2	ADAMTS13	HIVEP2	ABCC12	MET	NDUFA4	FBN1			PPP3CA																	RPS17	HNRNPM		CNTNAP1													STXBP5L		SLC4A8	SPHKAP	SYT14	RELN	RNF165			TJP1	WDR45	UPF2		UBA2			TERT	WDR44		ZNF512						PDE8B			UBN2				PSD	SPEG		ZFHX4			SH3BGRL3	TMEM125	ADIPOR1	UQCRC1
C10orf12	CPEB1	CPOX	COPS8	CTB-113D17.1	CRTAC1	COL21A1	CLSPN	CSRP1	CTA-204B4.2	CPOX	CSNK1A1	CTU2	COL6A1	CSTB	PON2	GLCE	PPP1R18	MT-ND5	GLRA2	SCN9A	OR52N4	IGSF1	MAGEL2	PDE6C	SOWAHB	GALNT13	PLEKHO2	MMRN1	MATN1	SLC12A4	KANK1	CDK15	GK	ZNF365	SMOC1	FGF18	DLX2	GBP2			PPP3CB																	RPS18	NCAM1		PPFIA3													SULT4A1		SLC6A6	SPTAN1	TAF5	REV3L	RNF40			TLE4	WIPF1	USF2		UBE2R2			TET3	WDR48		ZNF512B						PDPK1			UBXN7				PTGS2	SPHKAP		ZMIZ1			UBXN11	ELOVL1	TMEM183A	NDUFAF3
C11orf30	CPNE4	CPSF1	CORO6	CTB-129O4.1	CS	COL25A1	CLSTN2	CST3	CTB-113D17.1	CPQ	CSNK1E	CUTC	COLQ	CSTF2T	CCDC11	TMPRSS5	TRPM1	PKD1L2	MYOM2	ATP6V0A4	NMI	PEG10	PNMA3	CCDC81	ANK1	RAD54L	PIK3AP1	TARBP1	CD96	C3orf83	COL11A2	FOXR2	KLHL34	CXCR6	DBI	SORCS1	SH3RF3	C11orf73			PPP3CC																	RPS19	NEDD4		CASK													SVOP		SLC8A1	SPTBN4	TAOK3	RFX7	RNF8			TPP2	WNK3	USP12		UFD1L			TFAP2D	WHSC1		ZNF618						PDZD2			ULK1				PTK2	SRCIN1		ZMYND19			CD52	MED8	PPFIA4	IMPDH2
C11orf84	CPNE5	CPSF3	CPEB1	CTB-176F20.3	CSRP2BP	COL7A1	CLTB	CTA-204B4.2	CTBP1-AS2	CRB2	CSPG4	CXCL12	COMMD5	CTBS	AXL	KAZALD1	BCL7C	RGS22	RILP	B3GNT7	CLEC1A	NAP1L5	OR1L6	CHST8	PROX1	CRYBG3	CD83	HIST1H3I	H2AFY2	SOCS1	SEPT8	TNS1	SPTBN2	MMP17	EPPK1	CCDC170	ANK1	RCSD1			PPP3R1																	RPS20	RPL10A		CADPS													SYCP2		SLC8A2	SRC	TBCEL	RIMS1	ROCK2			TRAPPC10	WNT5A	USP15		USP1			TFAP4	WIZ		ZNF711						PDZD8			UNK				PTK2B	SRPK2		ZNF292			AIM1L	PTPRF	ADORA1	GPX1
C16orf70	CPNE7	CPT1B	CPEB3	CTC-277H1.7	CSTF2	COLQ	CLVS1	CTB-113D17.1	CTC-429P9.5	CREB3L2	CSPG5	CXorf38	COPE	CTC-425F1.4	PLCD4	C16orf45	CYTIP	DPYSL5	GJD2	KIAA0895L	OSGIN1	TNNT3	XRRA1	ASB14	KIAA1024	SYCP2	MAP3K8	LRIG3	KCNN1	POLG	TMOD1	GGH	RASGRF1	PDZRN3	IRX2	CASP3	DLEU7	OLFML1			SRGN																	RPS21	NEFM		VAMP4													SYP		SLC9A6	SRGAP3	TCF4	RIMS2	RPL4			TRIM2	XKR4	USP24		USP12			TLE1	WNK3		ZNF865						PELP1			USP3				PTPRA	STAT6		ZNF319			ZNF683	KDM4A	CHI3L1	RHOA
C16orf72	CPNE8	CRABP2	CPLX2	CTC-338M12.5	CTA-384D8.36	COPS7A	CLVS2	CTB-31O20.2	CTD-2017D11.1	CREB5	CST3	CXXC1	COPRS	CTC-503J8.6	VWA3A	ADC	SPSB4	TAF6L	IGSF3	ADAMTS7	SLC40A1	RWDD2A	MYO1A	FGF6	CXCL6	PELI2	PILRA	ATOH8	SEMA3F	SLC25A15	ITGB7	TFCP2L1	AIRE	FGG	AMELY	GRIN3B	ECEL1	MEDAG			PRKACA																	RPS23	NEFH		STX16													SYT7		SLITRK3	STIM2	TENM1	RND3	RPTOR			TSC22D4	XRCC5	USP3		VASP			TLE3	WNT5A								PHEX			USP42				PYGO1	STRBP		ZNF496			DHDDS	ST3GAL3	BTG2	CAMKV
C17orf104	CPNE9	CRCP	CPNE4	CTC-459F4.1	CTA-445C9.15	COQ3	CNGB1	CTBP1-AS2	CTD-2336O2.1	CRYAB	CSTF2T	CYB5R4	COPS7B	CTDSP1	CTH	PLCB4	MED18	MT-ND1	EMX2	LHX5	TMEM71	SAMD11	C1orf94	BPIFB2	FGF12	NETO2	PRSS16	EZH2	AGER	HIP1	B3GNT9	ALX1	CAP2	CETN1	CLEC3B	YDJC	KCTD8	SEP15			PRKAR1B																	RPS24	NEFL		ADAM23													TAF5		SMAP1	STK11	TENM2	RNF165	RTN4R			TUBA1A	XYLT1	USP32		VCP			TMEM194A	WTAP								PIAS1			VASP				R3HDM2	STRN4		ZNF512			HMGN2	IPO13	ATP2B4	RBM5
C17orf85	CPSF1	CRELD1	CPNE6	CTC-559E9.6	CTB-176F20.3	CORO2A	CNIH2	CTC-297N7.8	CTD-2368P22.1	CRYL1	CTA-384D8.36	CYBA	COPS8	CTDSP2	CTSO	DNAJC12	EFCAB11	TMEM236	NREP	CDR2	C14orf180	FNDC9	TMEM130	SLC2A7	SCN4A	LMO2	C9orf152	DEPDC1B	ADCY10	TLR5	CCP110	FRMPD1	GRIA2	KLF9	MEFV	KIF26B	MDH1	VWA1			PRKAR2A																	RPS25	NOS1		NAPA													TBR1		SMARCA1	STX1A	TENM3	RNF214	RTN4RL1			TULP4	YTHDF1	USP37		WASF2			TNPO1	XPO4								PIK3C2B			VCAN				RAB11FIP2	STX1A		ZNF512B			RPS6KA1	DPH2	SNRPE	GNAI2
C18orf8	CRABP2	CRHR1	CPNE7	CTD-2006C1.2	CTC-273B12.10	CPEB3	CNIH3	CTC-559E9.6	CTD-3018O17.3	CSE1L	CTB-152G17.6	CYFIP1	COPZ1	CTGF	TAT	SUSD2	SSPO	NNAT	KCNK7	C16orf74	PDLIM1	NRSN2	AGTR2	C8G	HDAC9	LRTM2	STK17B	CYP39A1	MIDN	SEMA5B	FNBP1	CCDC28A	UST	ADAMTSL2	ARHGAP11A	ZC3HAV1L	ADAMTS8	CHST7			PRKAR2B																	RPS26	NPTX1		RGS9													TCFL5		SNAP25	STXBP5	TFAP4	RNF41	RYR2			U2SURP	ZBTB10	USP8		WDR1			TOX	YBX1								PIK3CB			VEZF1				RAB11FIP3	STX1B		ZNF536			ARID1A	ATP6V0B	PLEKHA6	TUSC2
C19orf68	CREG2	CROT	CPNE8	CTD-2020K17.3	CTC-459F4.3	CPLX2	CNKSR2	CTD-2196E14.9	CTDSPL	CSF1	CTBP1-AS2	CYP2R1	COQ10A	CTNNA1	SPEF2	MOCS3	SLPI	OTX2	FAM229A	PITX2	TGM2	RND1	NME8	FAM47E	CHRNA5	CX3CL1	PTPLAD2	BIN2	MMRN1	APOBEC3B	ZBTB7B	NLE1	SIPA1L1	BRINP3	CXCR4	ATP4A	ATF7	LRRC17			PRKCA																	RPS27	NPTX2		CDK5R1													THRB		SNAP91	STXBP5L	THSD7A	ROBO2	SART3			UBE2E2	ZBTB33	USP9X		WDR13			TOX3	YBX2								PIP4K2B			VPS37D				RAE1	STXBP1		ZNF618			PIGV	B4GALT2	NFASC	PCBP4
C1orf226	CRHR1	CRYGS	CRABP2	CTD-2196E14.4	CTC-459I6.1	CPNE2	CNRIP1	CTD-2228K2.7	CTH	CSRP1	CTC-425F1.4	DAB2	COQ7	CTNNB1	GLI3	C16orf13	CDHR2	ZNF628	CLEC3A	SLC35F2	MFSD2A	ALS2CL	PNMA5	CD5	SYT6	PPP2R2A	GUCA2A	SIX5	MMP25	TNS3	GSS	CDH9	CTXN1	BRINP1	CYP39A1	PAFAH1B3	MME	TLCD2			PRKCB																	RPS27A	NPY1R		SYNJ1													TIPRL		SNPH	SUGP1	TIAM1	RPTOR	SBF1			UBE2Z	ZC3H7A	UVRAG		WIZ			TRA2B	ZBTB10								PITPNM2			WDTC1				RAI1	STXBP5		ZNF711			ZDHHC18	CCDC24	CNTN2	ABHD14A
C20orf112	CRLF3	CRYM	CREG2	CTD-2278I10.4	CTD-2020K17.1	CPNE5	CNTNAP1	CTD-2313N18.5	CTNNA2	CSTF2T	CTC-471J1.2	DAGLB	COQ9	CTNNBL1	C9orf171	SERPINB9	NDST3	DCC	CCDC23	GALNT12	BCHE	RFTN1	AMBN	BAIAP3	KCNA3	THEM6	SUSD1	REEP4	STPG2	DUOX1	SYTL2	PIRT	KCNJ3	EPGN	SLC25A18	SLC7A11	NDUFA8	NFATC4			PRKCE																	RPS28	NRCAM		SYNJ2													TMEM132D		SPEG	SULT4A1	TMEM108	RTN1	SCN2A			UBE4B	ZCCHC14	VASP		WWTR1			TRAF4	ZBTB12								PKNOX1			WIZ				RAPGEF2	STXBP5L		ZNRF1			SFN	SLC6A9	TMCC2	RPL29
C2CD2L	CROT	CSMD1	CRELD2	CTD-2303H24.2	CTD-2020K17.3	CPNE7	CNTNAP3B	CTD-3018O17.3	CTNND2	CTA-204B4.2	CTC-559E9.5	DCAF15	CORO2B	CTNND1	GLI2	DDAH1	ADAMTS7	GCKR	C1orf177	C9orf9	ECM2	COLEC11	AR	ATP6V0D2	C8orf47	KCNH4	GSDMD	NUP37	ABCA13	SERPINE2	DUSP10	PRLR	EPHA4	E2F1	CDK2	SDSL	PCDH15	COL4A2			PRKCG																	SCN8A	NRGN		CACNA1H													TMEM194A		SPHKAP	SYN1	TMEM132B	RUNX1T1	SCN3A			UBR3	ZCCHC24	VMP1		XRCC6			TRIB2	ZBTB34								PLCB1			WNK2				RAPGEF5	SULT4A1					GPN2	DMAP1	CDK18	WDR82
C3	CRYM	CSTF2	CRTC1	CTD-2319I12.4	CTD-2126E3.4	CPNE9	COA6	CTD-3138B18.6	CTSH	CTA-228A9.3	CTC-559E9.6	DCBLD1	COTL1	CTSO	TTC29	FCHSD1	HCAR1	GMNC	ZNF583	CSRP2	MMP25	UBAP1L	MYL7	MGST2	KIAA0513	HRH3	KCNK6	CELSR1	PRSS22	NLRP6	ENPP4	PPP1R13L	FKBP1A	PAK7	CPLX4	NNAT	ZNF536	S100A6			PRKCI																	ITSN1	NSF		BSN													TOX		SPTBN4	SYNGAP1	TMEM132D	RUSC1	SCN8A			UHRF2	ZEB1	VPRBP		YBX1			TRIM27	ZC3H7B								PLCL2			XPR1				RARA	SVOP					GPATCH3	ERI3	NUCKS1	BAP1
C6orf136	CSMD1	CTB-152G17.6	CRYM	CTD-2349P21.5	CTD-2349P21.5	CPSF3	COG1	CTDSP1	CTSO	CTB-152G17.6	CTD-2006H14.2	DCLRE1C	COX6B1	CTTNBP2NL	SOX9	PIANP	MYO18B	PDP2	GPX5	OCA2	SLCO2B1	IQCA1	USP51	KLHL33	OR8K3	SGCZ	SLC2A5	ERCC6L	ZNF768	ATP13A5	PSAT1	ZNF804B	RYR3	SEBOX	DPPA4	MFSD9	VSNL1	LACC1			MAPK3																	SH3GL1	NTRK2		AP3D1													TRAF3		SS18L1	SYNPO	TMEM178B	RXRA	SIPA1L1			USP1	ZFHX4	WASF2		YIPF5			TRIM28	ZC4H2								PLEKHA5			YBX1				RASA1	SYN1					NUDC	RNF220	PPP2R5A	NISCH
C6orf62	CSRNP2	CTB-176F20.3	CSDC2	CTD-2349P21.9	CTD-2349P21.9	CPSF4	COL11A2	CTDSPL	CXXC1	CTC-428H11.2	CTD-2313N18.5	DCP2	CP	CWC15	BDKRB2	SLC35G2	SLC43A1	ZNF865	NOD2	FOSL1	ZIC3	C19orf54	ESR2	SUSD2	C1orf233	DLGAP2	DNASE2	CCND2	MYH4	SALL3	SLC25A38	ACOXL	RASGEF1A	SPTSSB	PROM1	LPPR3	AKAP7	MMP2			MAPK10																	SH3GL2	NTRK3		CHRNA6													TRAPPC8		ST3GAL2	SYP	TNRC6A	SAE1	SIPA1L3			USP32	ZMIZ1	WDR43		ZBTB10			TRIM67	ZFHX2								PLK2			YBX2				RASGEF1A	SYNGAP1					NR0B2	RPS8	NENF	SPCS1
C7orf26	CTA-384D8.36	CTB-5E10.3	CSMD2	CTD-2555A7.2	CTD-2555A7.2	CPT1B	COL19A1	CTDSPL2	CYCS	CTC-529P8.1	CTD-2561J22.5	DCTD	CPEB2	CXCL12	LHX2	LIN37	MUC5B	GREB1	TUBB3	TGM6	COL4A2	PCBD1	SLC13A1	SPINT1	NEK7	CAMK1D	TGFBR2	C17orf53	RP1	MCM2	TMC6	SEC24D	CACNG8	BHLHE22	HIST1H3G	PRR3	FGG	PROS1			MAP2K1																	SH3GL3	ROR2		KALRN													TRERF1		STIM2	SYT7	TOX3	SALL1	SLC12A5			USP47	ZNF182	WDR48		ZBTB17			TTC28	ZFHX3								PLXND1			ZBTB12				RASGRF1	SYNPO					KDF1	PTCH2	EPRS	TKT
C7orf60	CTA-445C9.15	CTC-228N24.3	CSNK1G1	CTD-2561J22.5	CTD-3193O13.9	CRAMP1L	COL25A1	CTNNA2	CYP20A1	CTC-559E9.6	CTD-3018O17.3	DDI2	CPNE2	CYB561D2	PLA2G3	CMBL	CHST7	MT-CO2	EXD1	DMRTA1	SLCO1B3	HCN4	CAGE1	ADAMTS18	PLVAP	SUN2	AFP	CCDC178	MSI1	ADORA2B	PLEKHF1	EFHC1	SPHKAP	SEMA7A	BDH2	LPAR2	NECAB1	PQLC3			PSD																	SLC1A6	OPHN1		HAP1													TRIM46		STK40	TAF7L	TRERF1	SAMD4A	SLC16A2			UTY	ZNF281	WIPF1		ZBTB38			TUBA1A	ZFHX4								PMEPA1			ZBTB17				RASGRP1	SYP					TRNP1	EIF2B3	IARS2	ARF4
C9orf172	CTAGE5	CTC-277H1.7	CSRNP3	CTD-3193O13.9	CTDNEP1	CREB3	COL27A1	CTNND2	CYP2J2	CTD-2017D11.1	CTD-3138B18.6	DDIT4	CPQ	CYB5A	TLR6	ZDHHC2	ASXL3	MT-ND4L	LIN7C	ZNF641	LRRC32	GRPR	IMPACT	C14orf39	CIDEA	ANKRD33B	GBP7	NTF4	MEP1A	LRP2BP	CHN2	STX19	ARC	PRMT8	TSPAN11	DMRTB1	FAM210B	LHFP			PSEN1																	SLC1A7	OPRD1		RPL14													TRIM9		STMN2	TANC2	TSC1	SCAI	SLC17A7			UVRAG	ZNF362	WNT5A		ZCCHC24			TUBB	ZMIZ1								PORCN			ZBTB2				RB1CC1	SYT7					FAM46B	HECTD3	C1orf115	PDHB
CACNA1A	CTB-176F20.3	CTC-429P9.5	CTBP1-AS2	CTDP1	CTIF	CRH	COL6A3	CTSH	CYP4F3	CTD-2037K23.2	CTDNEP1	DDX20	CPSF2	CYB5R3	GAS2L2	SCN3B	KIF26A	C17orf70	GRK1	C8orf89	HEG1	FAM71A	TULP2	WNT3	LPPR5	ATXN1	ENTPD1	RAD54B	MEFV	GIMAP1	TMEM229A	RNH1	KBTBD11	DAPK2	MAD2L1	ZC4H2	ROM1	CRTAP			PSEN2																	SLC6A1	OPRK1		SYT7													TSHZ2		STRN4	TCF20	TSHZ3	SCAMP1	SLC25A14			VEZF1	ZNF462	XPO6		ZDHHC5			TUBB2B	ZMYND19								PPARGC1A			ZBTB34				RBBP7	TANC2					SLC9A1	UROD	CAPN2	FAM107A
CACNA1B	CTB-5E10.3	CTC-459F4.3	CTC-273B12.10	CTNNBL1	CTNNAL1	CRMP1	COLQ	CYB5B	CYP4V2	CTD-2049O4.1	CTPS2	DDX21	CPT1A	CYBA	CD44	PKD2L2	PDP2	PPEF2	TNFRSF8	NTNG1	SMAGP	SLC1A6	CCER2	TMEM232	SLC35F4	RHBDL3	MAF	BMP5	GBX2	TMEM144	SMTNL2	ADAM23	PRKCE	MYH1	KIF14	MLPH	MATN2	SMAD6			PTK2																	SLC6A3	OPRM1		ATP6V0D1													TSHZ3		STX1A	TCF4	TTBK2	SCN2A	SLC41A2			WDR20	ZNF608	YTHDC1		ZEB1			TUBB3	ZNF319								PPP1CA			ZC3H7B				RBFOX1	TBR1					WDTC1	MUTYH	TP53BP2	SYNPR
CACNA1C	CTC-228N24.3	CTC1	CTC-459F4.1	CTPS1	CTPS1	CRTAC1	COQ3	CYP2J2	D2HGDH	CTD-2336O2.1	CTSD	DENND3	CRB1	CYFIP1	NAT2	KLK6	ZNF703	PON1	SGCD	TLL1	BIRC3	CITED4	VGF	MAGIX	KCTD6	CNTNAP1	RUNX3	SIM2	TTC28	FZD8	PRIMA1	GRHL2	PPAPDC2	OTUD7A	HPSE	STMN2	CARD10	LRP5			PTN																	SLC6A4	P2RX1		SYNGR3													TSPAN5		STXBP5L	TEAD1	TXLNG	SCN3A	SLC6A6			WIPF1	ZNF704	ZBTB1		ZFHX3			UBE2R2	ZNF362								PPP1R12A			ZC4H2				RELB	TBX22					TMEM222	TOE1	DEGS1	THOC7
CACNA1D	CTC-429P9.3	CTD-2020K17.3	CTC-471J1.2	CTTNBP2	CTSA	CSDC2	CORO1A	CYP4F3	DAAM2	CTD-3131K8.2	CTSF	DENND4A	CRB2	CYGB	SLC43A3	ERC2	DCX	PIGW	SLC29A2	ATP8B3	JAK3	TBC1D10C	PIK3C2G	KCNJ5	STEAP2	KY	VAMP8	RBL1	PKHD1	UTS2R	PLEKHA1	TRAF1	SORT1	ZBTB18	CHST3	FANCB	FBXO17	EVC			PTPRA																	SLC6A6	P2RX3		SYNGR1													UNC13A		SULT4A1	TENM2	UBE2O	SEC24C	SLC8A2			XPO6	ZNF711	ZC3H7A		ZFX			UBN2	ZNF423								PPP1R13B			ZFHX2				RFX1	THRB					SYTL1	PRDX1	SRP9	ARL6IP5
CACNA1E	CTC-459F4.3	CTD-2023N9.3	CTC-559E9.5	CTXN1	CTSL	CSK	CPLX2	CYP4V2	DAD1	CTD-3184A7.4	CTSO	DENND4B	CREB5	CYSTM1	GUCY2D	FAIM2	PDZD7	FAM209B	ZBTB6	ARG2	EVA1B	CCDC135	ANKRD1	MRAP2	RGS7BP	PDE2A	DSE	NASP	DHRS7C	ZFP36L2	FTH1	C8orf88	WNT9A	NRG4	WDR38	B3GNT7	GRIA4	AHNAK			PTPRD																	SLC6A8	P2RY1		SLC6A5													UNC5A		SYN1	TESK1	UNC5D	SEMA6D	SLC9A6			YPEL2	ZNF827	ZCCHC6		ZIC1			UBTF	ZNF496								PPP1R16B			ZFHX3				RGL1	TMEM132B					MAP3K6	AKR1A1	EPHX1	CLDND1
CACNA1G	CTC1	CTD-2126E3.4	CTD-2006C1.2	CUL9	CUX1	CSRNP3	CPSF3L	DAAM2	DAG1	CTD-3195I5.1	CTTNBP2	DENND4C	CRIP2	CYTH3	CTF1	RAD23A	HELQ	MT-CO1	STAG3	SYN3	FMNL3	ACACB	OR4D11	SPATA32	VDR	MAST3	LACC1	SALL4	SLC18A1	PRDM5	YPEL2	PSEN2	ASB18	ARC	ASF1B	TRPC7	FGF18	GGT1			PTPRF																	SLC6A9	P2RY2		DGKI													UNC5D		SYNGAP1	TFAP4	UNC79	SETBP1	SLITRK1			ZBTB17	ZSWIM6	ZCCHC8		ZIC2			UBXN7	ZNF503								PPP1R7			ZFHX4				RGS19	TMEM132D					FCN3	NASP	PYCR2	PCNP
CACNA1I	CTD-2017D11.1	CTD-2228A4.1	CTD-2020K17.1	CX3CL1	CUX2	CTC-273B12.10	CPSF6	DAG1	DALRD3	CTDSP1	CUEDC1	DEPDC5	CROCC	DAB2	FOXJ1	CCDC67	ROPN1L	TEPP	PAFAH1B3	SH3YL1	ARHGAP29	WDR65	OR4D5	GPX3	SATL1	SERTAD4	TGFBI	GP5	NEUROD1	MYOD1	TALDO1	LGALS3BP	CACNA1E	RASGRP1	SERPINA11	RRAS2	PRR5	CD97			PTPRO																	SLC6A11	P2RY4		LPAR2													UNC79		SYNPO	TFDP2	UPF3B	SETD1B	SLITRK3			ZBTB37		ZFC3H1		ZNF503			UNK	ZNF512								PPP1R9B			ZFPM2				RGS7BP	TMEM178B					CD164L2	GPBP1L1	PARP1	RPL24
CACNA2D1	CTD-2020K17.3	CTD-2278I10.4	CTD-2162K18.5	CYB5D1	CX3CL1	CTC-277H1.7	CPT1C	DAGLA	DAPK1	CTNNA1	CUEDC2	DEPTOR	CSF1	DAB2IP	SMIM5	NRN1L	KCNK5	TRIM67	POLQ	HAUS7	ID1	RESP18	PTH2R	TCF23	ID2	FST	RENBP	LMX1A	OR1L6	CXorf22	POLR3E	IZUMO4	WSCD2	PIK3R5	CORIN	CCDC28B	VSTM2A	FMO1			PTPRS																	SLC8A2	PAK1		VAPA													UTP14A		SYP	TLK1	USP11	SF3B3	SMAD4			ZBTB44		ZFHX3					USP12	ZNF512B								PPP2R2A			ZKSCAN1				ROCK2	TP63					GPR3	TMEM69	ITPKB	TAGLN3
CACNA2D2	CTD-2023N9.3	CTD-2319I12.4	CTD-2196E14.9	CYFIP2	CXorf56	CTC-428H11.2	CRABP2	DAPK2	DARS	CTNNA3	CUL2	DERL1	CSPP1	DAD1	ISLR	SERPINE2	RGMB	NKIRAS2	TBX22	DMRTB1	FOXC2	SYT9	OR51I1	DSG3	KRT13	CAP1	PRDM1	POLE2	PM20D1	TMEM180	SHISA4	GAL	UNC5A	ARHGAP32	MNS1	CCDC73	ADAMTS17	GPSM3			PURA																	SLC8A1	PAK2		MAGI1													WNK2		SYT7	TMEM178B	USP48	SFRP1	SMARCA1			ZC3H11A		ZFP36L2					USP3	ZNF521								PPP2R2D			ZMIZ1				ROR1	TRIM3					WASF2	MAST2	ARF1	ATP6V1A
CACNG2	CTD-2162K18.5	CTD-2555A7.2	CTD-2228K2.7	CYP46A1	CXXC4	CTC-459I6.1	CREG2	DBF4B	DAZAP2	CTPS2	CUL4B	DHRS3	CSRP1	DARC	KIAA2012	CDKL1	CCT6B	HIST1H2BJ	TNFRSF13B	GPR97	SBSPON	HIST2H4A	TRIM66	ADGB	SLC7A14	KCTD8	DNASE1L1	CDCA7L	FCRL5	PAPL	USP54	SYT9	NAT14	RAP1GAP2	HIST1H2AM	GPAT2	FAM124A	MAP3K8			PVRL1																	SLC8A3	PAK3		RAB11B													XKR6		TEAD1	TMEM63B	VDAC3	SIPA1L2	SNAP25			ZC3H12C		ZNF331					USP42	ZNF618								PPP2R5D			ZNF219				RPS6KA4	TRIM9					AHDC1	PIK3R3	MRPL55	GAP43
CACNG3	CTD-2196E14.4	CTD-2561J22.5	CTD-2303H24.2	DAAM1	CYGB	CTD-2023N9.3	CRHR1	DBI	DBF4	CTTN	CXADR	DHRS7	CST3	DAXX	HSPB8	KCNA3	NXN	ILDR1	PTCH2	FAM83G	NODAL	TIGD3	PPEF2	KRTCAP3	GNG13	RGS8	DSC1	SAPCD1	EPHB2	SSTR1	APOD	ARHGEF33	ENC1	PSTPIP1	TNFAIP8	OXSM	GRM1	DOCK6			RAB3A																	SLC18A2	PARK2		BZRAP1													YEATS2		TENM1	TRAF2	VPRBP	SLC12A5	SNAP91			ZCCHC24		ZNF407					USP49	ZNF628								PPP3CA			ZNF292				RTF1	TSHZ3					FGR	POMGNT1	GUK1	TIMMDC1
CACNG8	CTD-2196E14.9	CTD-3131K8.2	CTD-2319I12.4	DAB1	CYP2E1	CTD-2037K23.2	CRIP3	DBT	DBF4B	CTTNBP2	CXCL12	DHTKD1	CTB-113D17.1	DAZAP2	HHATL	PLCE1	CLMP	TRIM42	INPP5F	CLMP	CASP8	OLAH	AHI1	OR2AG2	AHRR	RAMP1	WFDC2	ID3	ADAD2	ARAP1	RHOU	SLC41A3	TRAIP	KLHL34	GMNN	BZW2	CYS1	DQX1			RAB3B																	SNX1	PARN		CYTH1													ZER1		TENM2	TRAF3	VWC2	SLC25A14	SNPH			ZEB2		ZNF512					VCAN	ZNF629								PPP3CB			ZNF319				RTN4R	TSKS					IFI6	LRRC41	RNF187	NDUFB4
CACTIN	CTD-2228A4.1	CTDSPL	CTD-2528L19.6	DBN1	CYP2R1	CTD-2126E3.4	CRMP1	DCAKD	DBI	CUEDC1	CXorf57	DHX16	CTB-129O4.1	DCN	TOR3A	FKBP11	ZNF316	IKZF4	RPS6KA6	NR2F2	LGALS9B	MORN5	CCDC113	AGBL2	ATP6V1G2	DBP	CFH	KIF7	FSIP1	SH3D19	PACSIN3	PRPH	SCN8A	SYNPO	RP1	GRIN2D	PPARGC1A	TMEM119			RAB5A																	SPTAN1	PCBP2		ATP6V1F													ZNF496		TENM3	TRERF1	XKR4	SLC29A1	SOBP			ZFHX4		ZNF592					VCPIP1	ZNF710								PPP6R1			ZNF362				RTN4RL1	TSPAN5					FAM76A	UQCRH	RAB4A	PODXL2
CACUL1	CTD-2313N18.5	CTH	CTD-2555A7.2	DCAF11	CYP2U1	CTD-2162K18.5	CRTC1	DCLK2	DBT	CUTC	CXXC11	DHX8	CTC-425F1.4	DDAH2	ENKUR	AGK	LLGL2	ROPN1L	TUBB6	NKAIN1	LEF1	FAM92B	CASC1	TMEM45B	PDXK	NCDN	RHBDF2	HIST1H2BM	GCKR	TMEM194B	DUSP16	SDF2L1	DOCK9	ANKRD33B	SALL1	LTBP2	RAB3B	HSPB1			RAB27B																	SPTB	PCDH8		VAMP3													ZNF827		TENM4	TRIM11	XKR6	SLC32A1	SPATS2			ZKSCAN1		ZNF609					WDR20	ZNF711								PPTC7			ZNF407				RUNX2	TTC7B					STX12	FAAH	AGT	RAB7A
CACYBP	CTD-2349P21.10	CTNNAL1	CTD-3193O13.9	DCAF6	CYP4F35P	CTD-2555A7.2	CSAD	DCLRE1C	DCAF12	CWF19L2	CXXC4	DHX9	CTC-428H11.2	DDIT4	TRIL	CTNNA1	ATP6V1E2	NTN1	AQP5	SELE	EFNA1	MAATS1	ACTRT3	RGS9BP	VWA5A	FANCB	TIFA	TMPRSS13	CATSPERD	PLXNB3	CTSK	C11orf94	FAM81A	ANO3	GPR126	BEND5	TTC39B	FAM71A			RAC3																	SPTBN1	PDYN		SNAP29															TET3	TRIM46	XPOT	SLC35F1	SPEG			ZNF146		ZNF618					WDTC1	ZNF865								PRKAG2			ZNF423				RYR2	TWF2					PPP1R8	MKNK1	C1orf198	CNBP
CAD	CTD-2349P21.5	CTU2	CTD-3234P18.2	DCC	CYP4X1	CTD-3193O13.9	CSMD1	DCUN1D1	DCLK2	CXADR	CYB561D2	DIAPH2	CTC-503J8.6	DDR2	STYXL1	RNF128	CORO6	FBLIM1	MMP19	KCNK9	NID2	GFRA1	CRH	CHRM5	VSIG8	AGPAT9	APOE	CCDC60	NREP	PLA2R1	GPR17	HRH2	BCL11A	SSTR3	FAM83B	REEP1	HSPA12B	FZD6			RAP1A																	SPTBN2	PENK		RPL23															TFDP2	TRIM9	ZFYVE9	SLC38A1	SPHKAP			ZNF24		ZNF711					WIZ	ZNRF1								PRKAR2B			ZNF462				S100PBP	UBR3					THEMIS2	ATPAF1	GNPAT	COPG1
CADM3	CTD-2349P21.9	CUL4A	CTPS1	DCLK1	CYTH3	CUL1	CSMD2	DCXR	DCLRE1C	CXorf57	CYP20A1	DIP2A	CTD-2006H14.2	DDX23	C1orf194	PRR19	CUBN	DNAAF1	C12orf68	PAPPA2	SLC16A9	AVIL	NRIP2	FNDC9	CYGB	SLC8A2	IL10RB	DIAPH3	GPR156	GRTP1	DCT	PLXNC1	KCNE3	CHRM1	SCNN1G	MAPT	ZNF385A	C1QTNF6			RAP1B																	SRC	PFN1		NRXN1															TMEM178B	TTC7B	ZNF512B	SLC5A3	SPTB			ZNF281		ZNFX1					WNK2	ZSWIM6								PRKCB			ZNF496				SATB2	UNC13A					RPA2	EFCAB14	TSNAX	H1FX
CADM4	CTD-2555A7.2	CUL9	CTXN1	DCTN1-AS1	DAAM1	CUTA	CSMD3	DDAH1	DCUN1D5	CYB5A	CYP27A1	DIP2B	CTD-2015H6.3	DDX58	WFDC2	LDOC1	CNPPD1	HAS3	LAMA3	PIK3CD	PRICKLE3	RPGRIP1	PLCZ1	ETNPPL	MTFP1	CNKSR2	CEBPA	PTBP1	ZNF618	BRCA1	CNTN2	TRIM25	PPP3R1	FHOD3	ADAM30	PARP11	PROX1	ICAM1			RAPSN																	STAT3	PFN2		STXBP5L															TMEM201	TXLNG	ZNF536	SLC6A1	SPTBN4			ZNF536		ZRSR2					WNT5A	ZZZ3								PRKCE			ZNF503				SCHIP1	UNC5A					SMPDL3B	CYP4X1	COA6	TF
CALCRL	CTD-2561J22.5	CUX1	CX3CL1	DDRGK1	DACT3	CX3CL1	CSNK1G1	DDAH2	DDAH1	CYP27A1	CYP2J2	DKC1	CTD-2368P22.1	DDX59	TMEM89	LDHD	CCR6	TRIP13	SLC22A12	YBX2	LAMB2	NFKB2	C19orf81	CDA	RASGRF2	YPEL2	CFB	GPR98	NTF4	GLIS3	SYNGR2	C1QL4	GPC4	PRSS12	FAM221A	ZNF428	KLF5	C1QTNF7			RELA																	AURKA	PHB		SCAMP1															TMEM63B	UBE2F	ZNF618	SLC9A6	STRN4			ZNF608		ZSWIM6					YBX1									PRMT8			ZNF512B				SCN2A	UNC5D					XKR8	CMPK1	IRF2BP2	RAB6B
CALD1	CTD-3138B18.6	CUX2	CXADR	DDX10	DAPK1	CXADR	CSRNP2	DDHD1	DDAH2	CYP2J2	CYP2R1	DLEU2	CTD-2574D22.4	DEAF1	KLKB1	SMPD5	PCDHA10	MYH2	KIF12	SMUG1	NR5A2	TRIM66	BPIFB2	CKMT2	NPNT	SHANK3	CASP8	LMNB1	RUNX1T1	ADAMTS6	AATK	DYX1C1	SORCS3	MAT2B	C9orf135	HEPACAM2	ANKRD9	COL5A1			RGS7																	CDKL5	PIN1		ATP6V1G1															TNFSF13B	UBN1		SLITRK1	STT3B			ZNF638							YBX2									PSD			ZNF521				SCN8A	VMP1					EYA3	BEND5	TOMM20	ANAPC13
CALM1	CTD-3234P18.2	CYP4F35P	CXorf23	DDX41	DCTD	CXCL14	CSRNP3	DDIT4	DDHD1	CYTH1	D2HGDH	DLST	CTGF	DEK	CASC1	VAT1L	EXO5	ERN2	DACT1	RPL30	EGFL8	ISL1	TM4SF5	RAB27A	ATP1B1	EFNB2	SLC10A6	MEST	BDKRB2	IGFBP3	SMAD7	MTTP	NPAS2	OSBPL10	SOX9	MICU2	OGDHL	RHOJ			RHEB																	STX1A	PLAT		GABBR2															TRAF2	UBN2		SLITRK3	STXBP1			ZNF644							YTHDF2									PSIP1			ZNF608				SCUBE1	WASF1					PTAFR	ELAVL4	GPR137B	MRAS
CALM2	CTDSPL	CYP4X1	CYB561D1	DECR2	DCX	CXXC11	CSTF2	DDR1	DDIT3	DAAM2	DAB1	DNAAF2	CTNNA1	DENND2C	TP63	SNCA	NEUROG2	GAB2	ZNF641	DKKL1	PDGFB	RD3	ZBBX	KRT8	C19orf71	RNF150	FLI1	OR2H1	TNFRSF8	PCDHGB7	FAM83D	CALB1	BCL6	FBXO27	ESPL1	CMTR2	SCN1A	MMP14			RPL4																	STX3	PLCB3		RIMS2															TRAF3	UBP1		SMARCA2	STXBP5L			ZNF704							ZBTB10									PTCHD1			ZNF609				SENP2	WDR45					DNAJC8	FAF1	RGS7	ATP1B3
CALM3	CTNNA2	DBF4B	CYFIP2	DENND1A	DDX19A	CXXC4	CSTF3	DDR2	DDIT4	DACT3	DAG1	DNAJC13	CTNND1	DESI2	CD109	SPATS2L	MC1R	EFNA2	TUBB	NRG4	HELZ2	CLRN2	KIAA1024L	CD74	LYPD6B	TCEANC	IL1RL2	RCOR2	LMNB1	ADA	SERPIND1	TMIE	TESC	MCMDC2	BNC1	FRMD3	LUZP2	PGPEP1L			RPL5																	STX4	PLCB4		NOS1AP															TRERF1	UBR5		SMC1A	SUGP2			ZSWIM6							ZBTB12									PTK2B			ZNF618				SEPT6	WNT9A					ATPIF1	RNF11	FH	PFN2
CAMK1D	CTNNAL1	DCAF4	DACH2	DENND6B	DDX19B	CYFIP2	CTA-228A9.3	DDX17	DDR1	DAD1	DAPK2	DNAJC17	CTPS2	DLC1	TMEM100	CYP4V2	MICALL2	NYX	M1AP	GREB1	OLFML2A	CHRNA1	RNF128	PRKCH	NPPC	LPPR4	RAB3IL1	DISC1	OR51D1	RAB20	NPC1	POPDC2	PHYHIP	MICAL2	HOPX	CEP72	ATP6V0C	HMGCS2			RPL6																	CNTN2	PLD1		SNAP91															TRIM46	UCHL1		SNAP91	SVOP			ZZZ3							ZBTB2									PTPN11			ZNF628				SEPT9	WSB2					SESN2	EPS15	ZBTB18	SERPINI1
CAMK2A	CUL9	DCAF6	DAPK1	DGCR8	DDX20	CYGB	CTBP2	DDX39B	DDR2	DAPK2	DBI	DNASE1L1	CTSL	DNAJA1	MYBPC3	RAP1GDS1	TGM1	SOST	B3GNT8	ADTRP	SH3D21	PILRA	CCDC11	SLC29A1	KCNA6	SMAD3	EHD4	PIPOX	TNS4	CCL22	LAP3	EFHB	SLC24A3	USP2	RBL1	MEOX1	GAST	ICT1			RPL7																	TIAM1	SEPT5		SV2B															TSPAN5	UNC13A		SNRK	SYN1										ZBTB34									PTPN4			ZNF629				SHANK1	ZBTB18					MED18	OSBPL9	HNRNPU	SEC62
CAMK2G	CUX2	DCC	DBN1	DGKH	DDX31	CYP4X1	CTC-246B18.10	DDX3X	DDX11	DAZAP1	DBR1	DNASE2	CTXN1	DNAJB11	NKAIN4	SATB1	SLCO4A1	PLA2G4B	KIF26B	NHLRC3	JAG1	RASSF6	PLCD4	CDHR2	COL24A1	ATF7	TMEM71	DDX11	OR51I1	DNAH11	ST18	DPYD	SYT17	SLC24A2	MCM5	XRCC2	RALYL	FCGRT			RPL7A																	TRIO	PPP1CA		SV2A															TUBB2A	UNC5A		SNX27	SYNGAP1										ZBTB37									RAB11FIP2			ZNF710				SIPA1L1	ZBTB34					PHACTR4	TXNDC12	SCCPDH	SOX2
CAMKV	CWF19L1	DCLK1	DCAF12	DGKI	DDX51	DAB1	CTC-277H1.7	DDX58	DDX31	DAZAP2	DCAF10	DNHD1	CUEDC1	DNAJC1	KRT18	ZFP57	DCC	SLCO4C1	ASCL4	CCDC23	SMTN	UNC5D	ADAM30	REG3A	EPS8	TRPC4	TGIF1	PROKR1	ZNF521	SLC9B1	CHDH	FAM122B	TBX19	CHRM4	TTPA	TIGD3	MTFP1	RHBDF1			RPL8																	TSC1	PPP1CC		ARHGAP44															UBE2J2	UNC79		SOBP	SYNPO										ZC3H7B									RAB11FIP3			ZNF711				SIPA1L3	ZBTB7A					RCC1	KTI12	ZNF692	AP2M1
CAMSAP1	CX3CL1	DCTN1-AS1	DCAF6	DGKZ	DENND1B	DALRD3	CTC-297N7.8	DEDD	DDX39B	DCAF17	DCAF16	DNM2	CUEDC2	DNAJC15	CNTF	RAB37	UHMK1	SLC22A15	CD70	DHRS11	GRB7	TNFRSF9	SPINT1	GCK	FAM163B	HRAS	CLEC4F	CAPN6	ACPL2	DSCC1	RNF122	MORN2	IQSEC2	KCTD16	TMPRSS5	ASCL2	TPRG1	WDR86			RPL9																	TSC2	PPP2CA		DNM1L															UBE2O	WAPAL		SPCS2	SYP										ZFHX2									RABL6			ZNF827				SKIL	ZFPM2					TRNAU1AP	BTF3L4	ACP1	PSMD2
CAMSAP2	CXorf56	DDX25	DCBLD1	DHDDS	DENND5B	DBP	CTD-2015H6.3	DENND4A	DDX3X	DDI2	DCC	DNMT1	CWC25	DNAJC21	C21orf62	PPM1J	CBX2	DLEC1	TMEM229B	TMEM200A	TMPRSS11A	FUZ	RLN1	DNAJB7	CCNA1	ZDHHC14	NFKBIA	SULF1	IGSF9	SNX33	AGMO	MRGPRD	ZRANB3	PTPN3	DNPH1	RBPJL	CD44	HOXB9			RPL10																	UBA52	PPP2R1A		FLOT1															UBE3A	WASF1		SPPL3	SYT7										ZFHX3									RAPGEF2			ZSWIM6				SLC12A5	ZFYVE9					TAF12	ZFYVE9	RPS7	EIF4G1
CAMSAP3	CXXC4	DDX26B	DCC	DHRS11	DFFA	DCAF4	CTD-2126E3.4	DERL2	DDX59	DDR1	DCTN2	DNMT3A	CXCL12	DNAJC8	TMEM220	SYT13	PODXL2	TFAP2A	CD300LF	RAB25	TAGLN2	C5	RELT	RTP1	DIRAS1	SPTBN4	B4GALT1	SIVA1	SPSB4	DNASE1L2	HS3ST1	TPPP3	DUSP5	ACTA1	PNMA5	SH3PXD2B	HCN1	TRIM21			RPL11																	VDAC1	PPP2R1B		STX6															UBE3C	WDR7		SRC	TAF4										ZFHX4									RARB							SLC16A2	ZMAT2					RAB42	CC2D1B	ID2	MAGEF1
CAMTA1	CYP46A1	DENND3	DCDC1	DHX57	DFFB	DCBLD2	CTD-2196E14.4	DFNB59	DECR1	DDRGK1	DCTN5	DNPEP	CXXC4	DNASE1L1	SLCO1C1	SDK1	CD79A	FGF16	BHLHA15	IGJ	FAM115C	C10orf90	GABRG3	TP73	C1QTNF1	ME2	DENND1C	TBXA2R	BAHCC1	RNF180	HES3	ZFP92	TRPC5	ARHGAP10	UTS2R	CCDC23	DLGAP1	CPQ			RPL12																	VHL	PPP2R2A		ATP8A1															UBFD1	WHSC1		SS18L1	TAF7L										ZNF146									RARG							SLC17A7	ZNF296					GMEB1	PRPF38A	ITGB1BP1	EIF4A2
CAMTA2	CYP4F35P	DFFB	DCLK1	DIAPH1	DFNA5	DCK	CTD-2228A4.1	DGCR6	DHRS3	DEGS1	DCUN1D2	DOCK10	CYB561	DNM2	ARHGEF26	SMIM17	ARID3B	TDRD1	SFRP2	FBRSL1	CTSH	MRAP2	OR51B2	OR1L8	ZNF536	SOGA2	PSMB8	MSH5	RIMS3	NCMAP	B3GALT5	IMPG2	CNGA4	TUBA4A	NEUROG1	IKZF2	DLX6	PCDHGA1			RPL13																	YES1	PPP3CA		BAIAP2															UBQLN1	WNK2		SSBP2	TANC2										ZNF217									RASGEF1A							SLC4A8	ZNF367					YTHDF2	ZCCHC11	YWHAQ	SST
CAND1	CYP4X1	DGAT1	DCTN1	DIRAS2	DFNB59	DCTD	CTD-2278I10.4	DGCR8	DHTKD1	DENND5A	DCX	DOCK11	CYB561A3	DNPEP	CHI3L1	SEMA6D	GNB3	SOX11	ONECUT1	COTL1	TNS1	IMPACT	DLX2	CCKAR	POPDC3	MKL2	RPL3L	FNDC7	FZD1	CDKN2C	ABCA2	TMEM176B	RAP2B	CPB1	HIST1H2AE	SDC3	CLEC2L	DSE			RPL15																	YWHAZ	PPP3CB		UNC13B															UCHL1	XKR6		ST7	TBR1										ZNF219									RASGEF1B							SLC8A1	ZNFX1					OPRD1	COA7	HPCAL1	APOD
CAPN15	DAPK3	DGCR10	DCUN1D2	DIS3L2	DGCR2	DCX	CTD-2303H24.2	DGKG	DIO2	DEPTOR	DDAH2	DOCK4	CYB5D1	DOCK1	SLC8B1	SYCE1L	TES	H2AFY2	TEPP	GAP43	F2RL3	RFX2	GPR143	DEPTOR	COLEC11	ANKS1B	ATF3	CHD7	TBC1D16	BAMBI	FADS6	B3GALT4	ARHGEF25	PHF24	UBE2T	SIGLEC9	C12orf5	HAPLN3			RPL17																	SLC30A1	PPP3CC		ARFGEF2															UNC5A	ZBTB18		STK11	TCERG1										ZNF319									RASGRP1							SLC8A2						EPB41	ZYG11B	ODC1	TNK2
CAPRIN1	DCAF4	DGCR5	DDX25	DLEU2L	DGKD	DDA1	CTD-2528L19.6	DHRS12	DIRC2	DFNB31	DDOST	DOCK8	CYB5R1	DOCK9	LGALS12	HDAC11	FOXO3	OXGR1	PPP1R3D	TMEM150B	TSPO	EFCAB5	SFRP5	QRFPR	SNX31	SLC16A6	OR5A1	MUC5AC	GREB1	GAL3ST1	SEPN1	TSSK4	SH3RF1	PACSIN3	SMC2	SH2B2	GAD2	SLC10A6			RPL18																	GLRA3	PPP3R1		GNB5															USP12	ZC3H12B		STRAP	TCFL5										ZNF362									RBFOX1							SLIT1						TMEM200B	ECHDC2	NTSR2	RPL35A
CAPZA1	DCAF6	DGCR9	DDX49	DLG2	DGKE	DDN	CTD-2555A7.2	DHRS3	DISP2	DHCR24	DDR1	DOK4	CYGB	DOHH	SLC12A4	LDHB	C1orf173	TRIM6	TUBA1A	APOL6	GPRC5C	HSD17B2	MAGIX	KLB	PSMB11	MOCS3	APBB1IP	MCM3	TMEM39B	RASA3	PMP22	CHML	ZC3H12B	SOX5	OR52N4	VASH2	TMEM154	PTPN13			RPL22																	FXR1	SRGN		GIPC1															USP19	ZC3H13		STXBP1	TENM2										ZNF423									RBM15							SLITRK1						SRSF4	SCP2	DDX1	ATP5I
CAPZA2	DCBLD1	DGKB	DEDD2	DLG3	DHDDS	DDR2	CTD-3234P18.2	DHRSX	DLEU2L	DHCR7	DDX11	DPH6	CYP27A1	DPM3	DAAM2	C7orf31	ZBED3	TSTD1	GPR21	CWH43	NOTCH3	GABRG1	NR5A1	SLC9B1	MME	BCR	MLXIPL	PCTP	HIC2	SLC24A1	DAAM2	NUCB2	FAM49A	ARTN	MUC5AC	DDX51	SETD7	NLRP1			RPL23A																	AKAP1	PRKACA		CPLX2															VPS26B	ZEB2		SULT4A1	TET3										ZNF462									RC3H2							SLITRK3						MECR	C1orf123	FAM49A	CPLX1
CAPZB	DCBLD2	DGKE	DESI1	DLG4	DHPS	DDX23	CTXN1	DICER1-AS1	DLG5	DHFRL1	DDX31	DPYD	CYR61	DRAP1	RGCC	ALKBH2	HYDIN	TUBA1A	CRIP3	ST3GAL1	LY75	SLC25A47	BTNL2	HFE2	LANCL3	CACNG3	LEPREL1	SHMT1	FAM227B	ITPKB	TGFA	PPP1R17	SEC14L2	KCNT2	VGLL3	KCTD5	MRS2	TPCN1			RPL24																	PICALM	PRKAR1A		CPLX1															WASF1	ZFHX2		SUPT16H	THOC1										ZNF496									RCOR1							SND1						PTPRU	MAGOH	VSNL1	FGFR3
CARD11	DCC	DGKH	DFNB31	DLGAP1	DHRS1	DDX24	CUL7	DIO2	DLGAP1-AS1	DHRS12	DECR2	DRAM2	CYSTM1	DRG1	MORN5	C4orf33	TUBB2B	COTL1	OPTC	DPYSL5	LOX	PEG3	RTDR1	ZFP92	LAPTM4B	STK32C	GIMAP6	ADAMTS7	NMRK2	PCDHGA8	NFE2L3	LHFPL5	KHDRBS3	KIAA1107	CHEK1	TFPT	NACC2	SPARC			RPL26																	FZD9	PRKAR1B		RAB10															WDR18	ZMYM3		SVEP1	TIAM1										ZNF516									RELN							SNPH						MATN1	LRP8	LAPTM4A	C4orf48
CARM1	DCLK1	DGKI	DGCR10	DLGAP3	DHRS11	DDX25	CX3CL1	DLEU2	DLGAP1-AS2	DHX37	DEGS1	DSE	CYTH2	DSE	GSTK1	UQCC1	MC3R	HNF4G	TNFRSF14	HPDL	F5	NEIL1	BPIFB3	GPR150	PPARGC1A	RAP1GAP	CD80	FZD2	SBK1	RASL12	DIP2A	ZDHHC15	GPD2	HTR2A	EMP1	ZNF689	RAI2	IRF1			RPL27																	KCNAB2	PRKAR2A		EHD1															WDR20	ZMYND19		SVOP	TMEM108										ZNF536									RFX1							SORT1						LAPTM5	YIPF1	PUM2	NAT8L
CASK	DCTN1-AS1	DHDDS	DGKA	DMAP1	DICER1-AS1	DDX51	CXXC11	DLG5	DMPK	DICER1	DENND2A	DSN1	DAG1	DSP	CXorf64	ACHE	B3GNT5	HOMER2	DMRTB1	EFHC2	PRSS23	PLCH1	ZIC2	DCSTAMP	P2RY1	RASGEF1B	CHP2	MYBPC1	MLPH	ADAMTS1	SOX8	KIAA1024L	CDK17	TM4SF20	PRR11	RPUSD2	TRPM2	ADORA2B			RPL27A																	ITGA8	PRKAR2B		RAB35															WDR7	ZNF407		SYN1	TNPO1										ZNF608									RFX3							SPATA2						SDC3	HSPB11	RHOB	ADD1
CASKIN1	DCX	DHX33	DGKG	DMD	DIRAS1	DENND5B	CXXC5	DLGAP1-AS1	DNAJB1	DICER1-AS1	DENND4C	DUSP1	DAK	DSTN	S100A3	MCM8	ITGA2	HHIPL1	ACER1	KCNH4	CNN2	C12orf56	UPP2	ASPRV1	RORA	CDH9	SIGLEC9	ACSS3	MYH13	CARD11	HEPACAM	GRPR	TRIM42	MKX	CDCA7L	SELE	APLNR	CLEC1A			RPL28																	DGKZ	PRKCA		RPL35															WNK2	ZNF445		SYP	TRIM11										ZNF609									RGL1							SPEG						PUM1	LRRC42	FKBP1B	CRMP1
CASKIN2	DDRGK1	DIAPH1	DGKH	DMTN	DIS3L2	DERL1	CYFIP2	DLGAP1-AS2	DNAJB5	DIP2A	DENND5A	DUSP22	DARS	DUSP1	GCNT4	NTN4	TNNI3	KLHL15	C17orf66	YBX1	GPR4	HTRA4	GAA	FOXN1	TCTE1	PWWP2B	TRPV4	NCAPD2	POU3F4	USH2A	TSC22D4	MICB	SEZ6	NDUFA4L2	RGMA	ANG	EDN1	F11			RPL29																	CAMK1	PRKCB		SCN11A															WSB2	ZNF483		SYT11	TRIM46										ZNF618									RGS7BP							SPHKAP						NKAIN1	TMEM59	SF3B6	WFS1
CASZ1	DDX25	DIRAS1	DGKI	DMXL2	DISP2	DEXI	CYP2E1	DNAH7	DNAJC3	DIP2B	DERL2	DYM	DBR1	DUSP23	IL18	FRMPD1	DENND2A	MAB21L1	PIEZO2	STMN2	TMEM140	RORB	VWA7	APOA2	APOH	PDE8B	TLR9	NOXA1	MYCL	LRP4	MYO6	NRN1L	KCTD4	HOMER1	SLC43A1	JUP	LRRC55	LTBP2			RPL32																	NUMB	PRKCD		VPS45															XKR4			SYT14	TRIM9										ZNF629									RIC8B							SPTAN1						SNRNP40	MRPL37	NCOA1	PPP2R2C
CBFA2T2	DDX26B	DIRC3	DGKQ	DNAH14	DLEU2L	DFFB	CYP4F35P	DNAJC28	DNASE1L1	DIP2C	DESI2	DYRK2	DCAKD	DUSP6	MYH15	SDR42E1	L3MBTL4	EPB41L4A	HTR1D	CDC42BPG	PDGFRB	SESN2	PLAGL1	SGPP2	ANKRD34C	LRRC7	GNAT3	PLAGL2	MEX3B	CENPI	PCYT2	CTHRC1	KCND2	PDE6C	CDC187	SLCO5A1	ADCY1	EFEMP2			RPL34																	EIF3A	PRKCE		PHB2															XKR6			TAOK2	TSHZ1										ZNF654									RIMS2							SPTB						ZCCHC17	SSBP3	EFR3B	MRFAP1
CBFB	DDX27	DLG1	DGKZ	DNAH6	DLGAP1	DFNA5	DAB1	DNAJC3	DNASE2	DIXDC1	DFNA5	DYRK4	DCDC1	DUSP7	ACSS1	COX7A1	HIST1H2BD	ITGAL	SLC27A3	FAM89B	MSN	THSD7B	SPINT2	TMEM114	TMEM132E	KCND2	HHEX	TTF2	PAX6	LHFPL2	PEX5L	SEC23B	EPHB3	FAM78A	SPAG5	MEX3B	MACROD1	CCDC80			RPL35A																	RAB11A	PRKCG		EXOC3															XPOT			TCF20	TSHZ2										ZNF710									RNF144A							STIM2						FABP3	MROH7	KIF3C	MRFAP1L1
CBLB	DDX51	DLGAP1	DHCR24	DNAJC10	DLGAP2	DGAT1	DACH2	DNASE1	DNPEP	DLC1	DGAT1	EFCAB14	DCK	DXO	CYBRD1	FKBPL	AVPR1A	AMER1	DOK4	P2RX3	RBPMS2	CIITA	DLX1	SYNE4	MICALCL	SPEG	ARHGAP4	SKP2	ADRA2B	PVRL4	EFNA1	HSPA5	C16orf86	ZDHHC8	HIST1H2AJ	RIMKLB	TRHDE	PRDM5			RPL37																	SNAP23	MAPK1		AAK1															XYLT1			TCF4	TTC28										ZNF711									RNF17							STRN4						SERINC2	TTC4	RAB10	QDPR
CBLL1	DENND3	DLGAP1-AS4	DHCR7	DNASE1L2	DLX1	DGCR2	DAGLA	DNHD1	DOCK1	DLEU2	DGCR2	EHBP1L1	DDAH1	DYNLT3	KIRREL2	PGR	NFYA	DFNB31	ACOX2	ONECUT1	IL6	ERICH2	DSG3	NOX4	RAB3C	PLD5	ABCA1	TNFSF8	DLL3	PCDHGA1	TJP2	RBM11	THY1	BMP3	FIGNL1	FBXL7	MLIP	GADD45B			RPL37A																	NAPA	MAPK10		NTNG1															YEATS2			TENM2	TTC7B										ZNF827									ROBO2							STXBP5						TINAGL1	DHCR24	HADHA	RPL9
CBX1	DFFB	DLGAP2	DHDDS	DNM1	DLX6-AS1	DGKB	DAK	DNMBP	DOCK7	DLG1	DGKG	EIF2A	DDAH2	EBF4	CYP4V2	RGS6	NAT1	AVIL	EPHB1	ZBTB8A	VTN	PRR16	METTL21C	NTNG1	DEPTOR	FAM163B	ARHGDIB	FAM221B	UBALD2	CDC6	SEMA6A	DAP	ARHGAP39	TMPRSS7	GINS1	ZNF202	GABRG3	NKD2			RPL38																	MPDZ	MAP2K1		ADGRL1															YWHAB			TENM3	TTYH3										ZSWIM8									ROCK2							STXBP5L						HCRTR1	USP24	HADHB	UCHL1
CBX2	DGCR10	DLK2	DHRS11	DOCK4	DNA2	DGKD	DAPK1	DOCK1	DPF3	DLG2	DHCR7	EIF2B2	DDB1	ECE1	ALPK3	MSH3	TERT	ZNF526	TRPM1	SLC5A12	PLXND1	LRRC29	TMEM91	SCN5A	TNFSF13B	KDM3A	TTR	TIGD4	ZNF558	METRN	SEPT1	SLC17A6	NRIP1	SORL1	KIF22	C8orf88	CEND1	EYA2			RPL36A																	RGS9	PSD		RPH3A															YWHAG			TGFB2	UBE4B																			RPS6KA4							SUPT6H						PEF1	MYSM1	DPYSL5	OCIAD1
CBX4	DGCR5	DMPK	DHRS12	DOK4	DNAJA4	DGKE	DBN1	DOCK7	DPH6	DNAJB2	DHRS12	EIF2B3	DDIT3	ECH1	AGMO	CD274	STAT5A	HEPACAM2	RTP1	JMJD7	RHBDF2	TMPRSS7	ZCCHC12	COL6A5	ELL2	SNTB2	ABI3	SLIT2	POF1B	FANCA	NPC2	FBXL21	CCL28	CTXN1	WLS	LRRC3	FGF9	ZIC2			RPLP0																	NRP2	PSEN1		P2RX2															YWHAZ			THRB	UCHL1																			RPS6KA5							SVOP						COL16A1	JUN	MAPRE3	IGFBP7
CBX5	DGCR9	DMTN	DHX34	DOK6	DNAJC11	DHRS11	DCC	DONSON	DPP10	DNAJC6	DHRS7	EIF6	DDOST	ECI2	FAM217A	ZWINT	ZFHX2	NEK3	CCDC120	SAMD14	PLAUR	LINGO4	IDO2	PRSS33	CHAC1	MMP17	PIEZO1	E2F2	MEX3D	RFTN2	WIPI1	PCDH12	CDKL5	GPR25	FADS2	BPIFB1	TRPC7	AXL			RPLP2																	NRP1	PSEN2		SV2C															ZBTB18			THSD7A	ULK1																			RREB1							SYN1						ADGRB2	CYP2J2	TMEM214	SCARB2
CBX6	DGKA	DNA2	DIAPH1	DOPEY1	DNAJC18	DIABLO	DCTN1	DPF3	DPY19L3	DNM2	DHX32	ELF1	DDR1	ECM1	FANCD2OS	PRSS8	MEX3D	CASP3	ACTC1	TUSC1	TMEM30B	MREG	EAF2	LOC100505841	TSPAN5	ERF	LAIR1	FAM83D	LIPH	PKD2L1	DPY19L1	RBKS	GRIA3	PLVAP	E2F5	TAB3	GPC3	ANG			RPS5																	SYNGAP1	PTEN		RIMS1															ZC3H12B			TMEM108	UNC13A																			RTN4R							SYNGAP1						SPOCD1	NFIA	OST4	CCNI
CBX8	DGKB	DNAH1	DIEXF	DOPEY2	DNAJC21	DIRAS1	DCTN1-AS1	DPH6	DPYSL3	DNM3	DHX40	ELL2	DDX26B	EDF1	PPP1R42	STK39	TMEM163	MCC	SLC30A8	ZNF184	PDGFD	AHI1	NMS	RASGRF2	CILP2	CACNA1I	RASAL3	ACTL6A	DDAH2	SERPIND1	BCHE	LGALS8	SLIT1	CTRB2	MEST	VIPR2	FOXF1	NGFRAP1			RPS10																	CACNA1H	PTK2		UNC13A															ZFHX2			TMEM132B	UNC5A																			RTN4RL1							SYNPO						PTP4A2	TM2D1	PREB	HNRNPD
CCAR1	DGKE	DNAH14	DIRAS2	DPF1	DNAJC28	DISP2	DDN	DPP10	DST	DOCK1	DIABLO	ELMO1	DDX54	EDN1	NAT8B	CDH8	EGF	CCR9	VSTM5	MAGED2	PSMB9	GRM8	FBP2	TAS1R1	KCNA2	KCNT1	PYROXD2	TGM5	HSPB7	CTSE	EFCAB14	RASD1	KCNA4	C6orf222	KCNK5	ZNF558	NOL3	IER3			RPS11																	WASF1	PTN		TNIK															ZFPM2			TMEM132D	UPF1																			RUNX1T1							SYP						KHDRBS1	USP1	ATRAID	HNRNPDL
CCAR2	DGKI	DNAJC1	DKFZP761J1410	DPH2	DNAJC4	DKK3	DDX49	DPY19L3	DTNA	DOCK10	DIO2	EMB	DDX58	EEF1A1	S100A6	CDS2	TOX3	HAL	EPB42	HS3ST5	IFI35	PTPN20B	KRT28	MYH7	SPTB	SPATA13	CFP	GPR119	RASSF7	ANTXR1	CELA1	MAATS1	GMPR	NET1	KCNQ4	PTPLA	NKAIN3	ROR2			RPS12																	AP3D1	PTPRA		ERC1															ZMYND19			TMEM178B	USP49																			RXRB							TAOK1						TMEM39B	ATG4C	MPV17	ENOPH1
CCDC22	DGKZ	DNAJC11	DKK3	DPP6	DNAJC5	DLG3	DDX51	DPYSL3	DUS3L	DOCK5	DIRC2	EMD	DEDD	EEF1B2	CCDC80	DISP2	ERBB4	TES	GATA2	SNTG2	CDK6	F12	TDGF1	GLIPR1	CTRB2	SORCS2	NFE2L2	PRIM1	CCDC63	EPHA2	ERBB2IP	STBD1	CAMTA2	NLRP6	KLB	FRMD7	FRMD5	TXNIP			RPS13																	CHRNA6	PTPRD		IQSEC2																		TMEM201	UTP14A																			RYR2							TBL1XR1						KPNA6	PGM1	EIF2B4	SCD5
CCDC64	DHDDS	DNAJC14	DLEU2L	DPY19L3	DNAJC9	DLGAP3	DENND2C	DSCR3	DUSP11	DOCK9	DIS3L	EMG1	DEK	EEF1D	BATF3	HSPA4L	TMPRSS9	VPS37D	DHRS13	MAST4	ESYT1	SBK3	DIO3	MYO7A	ARHGEF3	CHRM1	PTGS1	PITX2	OTX1	PRICKLE3	LRRN1	TPH1	ANXA11	PDE1A	OTX2	MRGPRE	PLG	RAX			RPS14																	WASL	PTPRF		SEPT6																		TNPO2	VPS26B																			SCAMP1							TCF4						TXLNA	CACHD1	SNX17	SPARCL1
CCDC88A	DHFR	DNAJC18	DLG2	DPYSL4	DNASE1L2	DLGAP4	DFNA5	DST	DUSP18	DOHH	DLEU2	EML4	DENND6B	EEF1E1	C3orf52	CTSB	ATXN7L2	ZFP57	ZAR1	HLA-DRB5	PARP10	EFNA4	CRYGA	FHAD1	ABCD2	DLX5	IER3	SLC45A2	SPAM1	C5orf52	MTMR10	GHDC	CRIM1	PTPRK	NKAIN4	YPEL1	ATP6V1G2	FBN2			RPS15A																	KALRN	PTPRN2		SEPT8																		TOX3	WASF1																			SCN1A							TENM2						CCDC28B	RAVER2	PPM1G	SPP1
CCNA2	DIAPH1	DNAJC2	DLG4	DRP2	DNM1	DLK2	DGCR10	DTD2	EBF4	DPF3	DLGAP4	ENGASE	DEXI	EEF2	CD38	SSH3	PKD1L3	SNAI2	ZBTB5	FCGBP	PLA1A	ARHGAP6	ETNPPL	EPCAM	DLC1	GPR158	SLA	MTFR2	ZBED3	ANKMY1	METRN	CABYR	MKL1	HAPLN4	NDE1	ERCC8	ENTPD3	ITGBL1			RPS16																	HAP1	PTPRO		SYT11																		TRERF1	WDR44																			SCN2A							TENM3						IQCC	JAK1	NRBP1	NAP1L5
CCNC	DIRAS2	DNAJC5G	DLGAP2	DSCAML1	DNMBP	DLX1	DGCR5	DTNA	ECE1	DPY19L4	DLL1	ENTPD1	DFNB31	EFCAB14	LOC100505841	INSIG1	USB1	PDIA5	DKK1	NKIRAS2	KLF4	C3orf62	CKMT2	UBASH3A	CEND1	KREMEN1	HMOX1	DPEP1	POU2F2	TNFRSF1A	HIST1H3C	P2RX2	GLB1L3	SLC7A4	CENPW	PDZRN4	OSBPL3	SIX5			RPS24																	HIP1R	PTPRS		KIAA1107																		TRIM24	XKR6																			SCN3A							TENM4						DCDC2B	AK4	FNDC4	SNCA
CCND2	DIRC3	DOCK3	DLGAP3	DTNB	DOCK11	DLX6-AS1	DGCR8	DTX1	ECHDC2	DPYD	DNAJB11	ENTPD4	DFNB59	EFEMP1	APPL2	PRUNE2	KLHL20	MC1R	MYO16	RIMKLB	IGSF5	CLDN23	CCDC110	CYTIP	SYN2	DDIT4L	KLHL6	CHAF1A	PIAS4	CCDC134	LSS	CMBL	CHRNA1	ARAP2	MCM2	ACVR2B	KCNA2	STAT6			RPS26																	RPL14	PTPRZ1		DMXL2																		TRIM3	XPR1																			SCN8A							TGFB2						TMEM234	DNAJC6	SUPT7L	H2AFZ
CCND3	DISP2	DOPEY2	DMPK	DUSP19	DOCK3	DNAH14	DGCR9	DUSP11	EDARADD	DPYSL2	DNAJB5	EPB41	DHRS3	EFEMP2	ETV4	FGL1	OSGIN1	ZNF629	APOA1	KIAA1522	SLC16A1	TSNAXIP1	NPY2R	ADAMTS19	NECAB2	OBSCN	ADA	CYP4F11	FAM227A	ZEB1	IL17RB	AIG1	CNIH2	CAP2	SLC45A2	CACHD1	SEC14L1	IFIT2			RPS27																	USP8	PURA		NCSTN																		TSHZ2	YWHAG																			SCRT2							THRB						EIF3I	LEPROT	SLC4A1AP	PPP3CA
CCNE1	DLG1	DPH1	DNAH14	DUSP4	DOK4	DNAJB9	DGKB	DYNC2H1	EDNRB	DPYSL5	DNAJC15	EPB41L2	DHRSX	EFHD1	TMEM229A	DMRTA1	USP49	NFE2L3	DOK6	DNMT3B	RRAS	ACR	RAB9B	ATP6V1C2	FAM49A	MAK	BLVRB	NKX2-6	ZBTB39	SLC22A13	FGFRL1	PDIA6	LDB2	KCNMA1	MLF1	PRKCD	NDRG4	HSD11B1			RPS27A																	INA	PVRL1		PIP5K1C																		TSPAN5	YWHAZ																			SCUBE3							TMEM132B						FAM167B	PDE4B	MRPL33	UBE2D3
CCNJ	DLG5	DPH2	DNAJB12	DYNC1I1	DPH1	DNAJC12	DGKD	EARS2	EEF1A1	DSCAML1	DNAJC24	EPS8	DHX16	EFHD2	TXLNB	TCTEX1D1	MYBPC1	TMEM194B	DSC2	ATAT1	SMOC2	PCSK4	HMX3	CCDC38	TAS1R1	ENTPD3	UCP2	FAM71B	SH2D4B	SCFD2	GPD1	OLFM3	PRSS12	ADRA1D	CENPP	PDIA5	SKAP1	SELT			RPS28																	SLC16A3	RAB1A		NCS1																		TTBK1	ZBTB18																			SEMA3A							TP63						LCK	SGIP1	PPP1CB	RPL34
CCNK	DLGAP1	DPP10	DNAJC11	DYNC2LI1	DPP10	DNAJC6	DGKG	ECE1	EFCAB11	DSEL	DNER	ERAP1	DHX40	EFNA1	CAPSL	KLHL13	POU6F1	ZC3H3	LPPR1	GPR27	ADAP2	STPG1	RAX	TMC4	FAM198B	CPLX2	DUSP2	HK2	LAX1	DLL3	RNF130	SPDYA	PIP5K1B	IL1R2	SLC17A2	PRRG2	KRTCAP3	WNK4			SORT1																	P2RX6	RAB2A		RIMBP2																		TTC28	ZBTB20																			SENP2							TP73						HDAC1	SERBP1	YPEL5	ETNPPL
CCNL1	DLGAP1-AS4	DPY19L1	DNAJC30	DYRK2	DPY19L2	DNAJC9	DGKI	ECHDC2	EFEMP1	DST	DNM3	ERAP2	DICER1-AS1	EFNB2	A2M	B3GNT4	PRDM12	FAM89B	VOPP1	ZFHX3	NKX2-4	SLC25A41	SSC5D	PDYN	OXR1	CCSAP	SMC1B	PDLIM1	AGXT	PHLDA1	GOLGA7	MYOM2	CREG2	LYNX1	SLC2A4	STK36	LSMEM1	DDX11			SCN1A																	DGKI	RAB3A		RPL13A																		TTYH3	ZBTB47																			SEPT5							TRIM2						MARCKSL1	GADD45A	EHD3	C4orf3
CCNT2	DLGAP2	DRG2	DNASE1L2	E2F3	DPYSL4	DNER	DGKZ	EDNRB	EFEMP2	DTD2	DOCK1	ERCC5	DIMT1	EGFL7	EXOC3L4	NOL3	MEX3B	TNPO1	FAM163A	AQP5	EDNRA	CCDC67	IGJ	PKLR	KCNA10	CDKL5	TEC	FSCN2	SEMA4C	ATP8B1	HIST1H4I	TMEM236	OTUB2	CCDC85C	DPEP1	ST8SIA4	MCM3	RBP1			SCN2A																	ARHGEF2	RAB3B		SNAPIN																		TUBB2A	ZFHX2																			SFMBT2							TRIM71						TSSK3	GNG12	DPY30	ANXA5
CCT2	DLK2	DRP2	DNM1	E2F5	DRP2	DNM3	DHX57	EEF2K	EGFR	DTX4	DOCK10	ERCC6	DIRC2	EGLN1	WDR96	TESK2	KCTD15	PCDHA11	SOCS1	IMPA2	TAAR2	TSSK6	REG3A	C11orf65	SOCS5	ICAM5	LGALS1	CDK4	PRSS41	B3GAT2	ALDH3B1	STEAP1	GDA	TRAF5	ACTBL2	ZNRF2	BEND6	VCAM1			SCN10A																	SLC16A7	RAB4A		BACE1																		UNC5A	ZFPM2																			SH3PXD2A							TRIM9						FAM229A	WLS	FAM98A	NDUFC1
CCT3	DMKN	DSN1	DOCK4	EBF4	DSCAML1	DNMT1	DIAPH2	EFEMP1	EGLN3	DUSP22	DPF3	ERCC8	DLAT	EI24	LGR6	AANAT	PPP1R14B	EPPK1	C1orf94	CNGA3	CXCL12	KLHL14	SLC27A2	LY9	NDRG4	COBL	GRAP	PIK3C2G	DUOX2	MMS22L	INPPL1	KLKB1	SLC8A2	CCDC63	GALNT10	PHF6	RAPGEF5	IL1R1			SDCBP																	DLGAP1	RAB5A		STX12																		UNC5D	ZMIZ2																			SHANK3							TRPC5						BSDC1	LRRC40	FEZ2	RPS3A
CCT4	DMTN	DTNB	DOK6	EFCAB5	DSCR3	DOCK3	DIRAS2	EFEMP2	EIF2B4	DUSP7	DPP6	ERICH1	DLGAP1-AS1	EIF1	HRSP12	C3orf67	REM1	ALDH1L2	KIF27	TEKT2	C1orf127	GRIK3	VAMP1	TTC21A	RNF128	SLC35F3	CYP27A1	SLAMF1	SLC4A11	PAK4	PHLPP1	IQUB	PCDH1	SORBS2	MCM3	ZNF618	OXR1	ECE1			SEMA3F																	DLG5	RAB5B		CADM1																		USP11	ZMYM3																			SIK2							TSKS						ZBTB8B	SRSF11	SRSF7	TRIM2
CCT5	DNAH14	DUSP14	DOPEY2	EFNA2	DTNB	DOK4	DIRC3	EFNA1	EIF2S3	DYM	DPY19L2	ERMAP	DLGAP1-AS2	EIF1AY	C17orf97	UCHL1	ZSCAN20	PBX3	CHRNA3	LEFTY2	MYH9	MARCH10	ANKRD2	CYP24A1	CLEC2L	CACNB1	B2M	CECR2	CKMT2	CYB5R2	COL20A1	CCDC19	RBM43	FXYD7	CCNF	DSC2	C2orf88	SLC5A12			SFPQ																	CYTH2	RAB6A		RAB26																		USP27X	ZMYND8																			SIK3							TSPAN5						ZBTB8A	ANKRD13C	MORN2	GRIA2
CCT6A	DNAJC1	DUSP3	DPF1	EHBP1	DUSP12	DOK6	DKFZP761J1410	EFR3B	EIF3J	DYNC1I2	DPY19L3	ERP29	DLL1	EIF2AK2	WNT7A	DNAJC6	SEMA6C	TTC22	MUC5B	C8orf58	RCSD1	NRIP2	PFN3	DKK1	LURAP1L	KCNS2	OASL	TTC23	GUCA1A	NCKAP5	TNS3	GABRG2	SLITRK3	IHH	HELT	TAF1C	COX8A	PTPN14			SGTA																	TAOK2	RAB27B		RPL36																		VDAC3	ZNF326																			SIPA1L1							TTC7B						ZBTB8OS	HHLA3	TMEM178A	CPE
CCT7	DNAJC5G	DVL2	DPH1	EIF4E3	DUSP26	DPH2	DKK3	EFS	EIF4A3	DYNC1LI2	DSCAM	ESF1	DMD	EIF2B2	MNS1	EMC9	CR2	ZNF710	ARSI	BZW2	RPL3L	ARHGEF15	PCDP1	C7orf31	PGBD5	CNTN5	PHYHD1	UBE2T	TMEM82	DBX2	PTGDS	C20orf27	C2orf80	ZFYVE9	KPNA2	SYN3	SGCZ	EPHX1			ITSN1																	RPL23	RAB5C		PNKD																		VWC2	ZNF704																			SIPA1L3							TWF2						RBBP4	ZRANB2	COX7A2L	GPM6A
CCT8	DNM1	DYNC1I1	DPH2	ELMO2	DYNLL2	DPYSL5	DLG2	EGFR	ELF1	DYSF	DSCAML1	ETV5	DMKN	EIF2S2	MERTK	JPH2	ZNF385C	TLE3	RIMKLB	LIG4	RASL11A	RASGRF1	C15orf26	XRRA1	SYT2	LAMP5	SP140	ITGA2	MT-ND3	SKA3	HADH	SEMA3A	DGKZ	AK5	MEGF10	DTX1	LDHB	BMP2			SH3GL2																	CRIPT	RAC1		DNM3																		WNK3	ZRSR2																			SIX3							UBE2E2						SYNC	NEGR1	LRPPRC	SLC25A4
CD19	DOC2A	DYNC2LI1	DPM2	EME2	E4F1	DSCAML1	DLG3	EGLN3	ELMOD2	EBLN2	DSEL	ETV6	DNAAF1	EIF3A	HIST1H3C	CD164L2	EZH2	RHEBL1	STMN2	MICAL1	TFAP2A	FER1L5	HTR7	CCDC70	PCDH20	MINK1	PLCB2	LRP2	NUAK2	BDKRB1	NKAIN2	MYCBPAP	FBXO34	SYT12	C1orf112	NUDT6	CHCHD10	COL5A3			SKP1																	HOMER3	RAPSN		ERC2																		WWP1																				SKI							UBR3						KIAA1522	ERICH3	PPM1B	SDHA
CD47	DOCK3	DYNLT3	DPY19L2	EML1	EARS2	DTD1	DLG4	EHMT1	ELN	EDIL3	DTD2	EVI2A	DNAAF2	EIF3D	NEK5	FGF23	FAM227A	SLC27A3	COL26A1	MGST3	COL6A6	PI16	CD83	NR0B2	KLHL38	PDP1	MOCOS	FAM47E	NKAIN3	ITGB7	FAM102A	LYRM5	CX3CL1	BSN	KCNV2	YBX1	COL25A1	F3			SLC1A2																	HOMER2	RELA		VPS33B																		XKR4																				SKIL							UNC13A						YARS	CRYZ	PREPL	TPPP
CD79B	DOPEY2	DYSF	DPYSL4	EML6	EBP	DTWD1	DLGAP2	EIF2B4	ELOVL2	EEPD1	DTNBP1	EXOC6	DNAH1	EIF3I	GOT1L1	PPP2R4	RFC3	OTOR	CCDC116	SRL	ANXA2	ACHE	XKR8	GRAP2	CYP19A1	SYNPR	CCL11	DNA2	PPP1R18	MCIDAS	RNF135	GCKR	GABRB3	ANXA11	CARD11	WBP1	DNM3	CDC42EP5			SLC1A6																	HOMER1	RGS7		ARFGAP3																		XPOT																				SLC12A5							UNC5A						S100PBP	TYW3	EPAS1	NDUFS6
CD81	DPF1	DZANK1	DRG2	ENC1	ECE2	DUSP19	DLGAP3	EIF2D	ELOVL5	EFCAB11	DTX1	EXOC8	DNAH10	EIF3K	SLC6A11	AKNAD1	SCX	SLC35D3	DOK3	MYOZ3	SAMSN1	CACNA1F	OR1L8	ANKRD34C	PCDHA6	GRM1	PLA1A	HIST1H2BL	MAML3	POLD1	HMGCS1	ZNF667	GCNT2	MYOD1	RRM1	FCGBP	TMEM151B	FLRT2			SLC2A4																	PICK1	RHEB		NPTN																		YBX1																				SLC30A1							UNC79						FNDC5	ACADM	RHOQ	CCT5
CD86	DPH1	DZIP3	DSCAML1	ENOX1	ECM1	DUSP26	DLK2	EIF2S3	EMID1	EFCAB14	DUSP12	FAM102B	DNAH11	EIF3L	CCDC113	PRSS35	ZNF518B	TTC28	FAM19A2	MYO1H	TENC1	LIPT1	CPA3	MATN1	NAT8L	MYO5B	ARHGAP19	RDM1	HNF4G	DMBT1	PLAT	LEPREL4	SPATA2L	ARPP19	MYLK4	EPHA8	HAS1	FZD7			SLC6A1																	CABP1	RPL3		DISC1																		YWHAG																				SLC32A1							USP1						HPCA	RABGGTB	MCFD2	CTNND2
CDC14B	DPY19L1	E4F1	DTWD2	ENOX2	EED	DUSP4	DMD	EIF4EBP2	EML3	EFHD1	DUSP26	FAM105B	DNAH12	EIF4A3	C2orf73	TMEM139	POU3F4	IQCJ	BZW2	PCDHGB1	CYR61	DDX31	QRFPR	ILDR2	PTCHD2	ASPHD2	EMILIN2	SLC44A3	ADTRP	PDE4C	KAT2B	CCDC157	HOMER1	GOLGA7B	TBC1D4	PAK6	ADRA1A	KIRREL			SLC6A2																	AKAP5	RPL4		PCDH17																		ZBTB16																				SLC4A4							WASF1						TMEM54	PIGK	CALM2	BASP1
CDC23	DPY19L2	EFCAB5	DUSP4	EP400	EEF1A2	DYNC1I1	DMPK	EIF4G1	EMX2	EFNA1	DUSP6	FAM111A	DNAH2	EIF4EBP2	CCDC13	PXMP4	HCN4	PPP1R37	LHPP	TMEM74B	RRH	NEIL2	LTBP3	CPNE9	DSCAML1	AMMECR1	SLAMF1	POLA1	KCTD15	HJURP	LLGL1	C1orf222	GALNT3	PRRT3	GAS2L2	RABL3	OPCML	TMEM64			SLC6A3																	FXR2	RPL5		CNTN6																		ZBTB4																				SLC6A6							WBP11						RNF19B	AK5	ERLEC1	ZFR
CDC27	DRG2	EFCAB7	DUSP6	EP400NL	EEF2K	DYNLL2	DMTN	ELMOD2	ENGASE	EFS	ECI1	FAM118A	DNAH5	EIF4G2	LHCGR	CDH20	UXS1	ABLIM3	PRR5	FAM160A1	ARHGAP25	C6orf222	RHO	NPTX2	DGKG	GRIN2B	STARD8	PARPBP	FOXO3	TRPV4	SH3GL3	LRRC2	SPTB	MAP6D1	SLC1A3	KCNK4	COX7B	GPR124			SLC6A4																	GABBR2	RPL6		PCLO																		ZMYND19																				SLC8A2							WDR45						AK2	USP33	SPTBN1	SUB1
CDC34	DRP2	EFHD2	DUSP8	EPB41L4A	EFHD2	EBP	DMXL2	ELMOD3	ENHO	EGLN3	EDIL3	FAM133B	DNAH6	ELF1	SYNPO2	TMEM138	FASTKD5	ZNF786	PLEK2	RAD9A	ANXA1	BEST2	STYK1	GPR4	FGD3	STARD10	NLRP1	TIMELESS	COL10A1	GNAT2	GSTM2	GPC5	KL	GSG1L	GAS2L3	HSDL1	C3orf18	ZMYND15			SLC6A6																	PUM1	RPL7		DBNL																		ZNF182																				SLITRK3							WDR7						AZIN2	FUBP1	RTN4	SLC1A3
CDC37	DTWD2	EFNA5	DYNC1I1	EPG5	EFNA5	EBPL	DNA2	ELOVL2	ENKUR	EHMT1	EDNRB	FAM13A-AS1	DNAH7	ELK4	PPIL6	PBDC1	IGSF9	HYKK	ELOVL2	TAS1R1	FOXC1	PRKG1	AMY2A	NLRC3	SCN1B	KCNA1	MERTK	WNT7B	SLC25A43	TFPT	CD81	GMNC	FOXO6	PTER	KRT40	IDH1	SLC35F3	CSRNP1			SLC6A7																	NOS1AP	RPL7A		EPN1																		ZNF292																				SLMAP							WNT9A						TRIM62	DNAJB4	RPS27A	RPL37
CDC37L1	DTX4	EFR3B	DYRK2	EPHA4	EFR3A	ECE2	DNAH6	ELOVL5	ENO1	EIF2D	EEF2K	FAM149A	DNAH9	ELMSAN1	VPREB3	HNMT	CACNA1B	C12orf56	RIMKLA	FAM89A	CLCNKA	KCNH6	SLC9B1	KLK15	CD46	CDC42EP3	GRN	LBR	APOL6	FBN2	SSPN	CDH15	ATP2B3	SLITRK1	LMNB1	ARG2	NPBWR1	PLD1			SLC6A8																	CLSTN3	RPL8		PACSIN1																		ZNF496																				SMAD4							WT1						ZNF362	IFI44	CFAP36	NDUFS4
CDC40	DUSP3	EIF2AK3	E2F3	EPHA5	EFR3B	EEF1A2	DNAJA4	EMID1	ENOSF1	ELAVL3	EFNA2	FAM216A	DNAJC10	ELOVL1	DNAH11	TRPV2	EGR3	MASP2	KHDRBS2	CRMP1	TGFBR2	MET	ATG9B	CCDC136	HRH3	RHOBTB2	IL15	SLC17A3	CBFA2T3	CCDC18	RINL	NGB	HSPA12A	PGBD5	CDC6	NIPSNAP3A	CHN2	FOSB			SLC6A9																	FRMPD4	RPL9		ATP6V0A4																		ZNF512B																				SMARCA1							XK						A3GALT2	TTLL7	EFEMP1	MAP1B
CDC42BPA	DUSP6	ELAC2	E2F5	EPHA6	EHMT2	EEPD1	DNAJB5	EML3	ENTPD2	ELF1	EFS	FAM228B	DNAJC25	ELOVL7	C7orf10	IMMP2L	EFCAB4A	ZSWIM5	AP1S3	MOV10L1	ITGA7	UCP2	APOA1	DNAH10	GLS2	ITPKA	TCN2	EFNA4	KIF21B	DUOX2	CTNNA3	MISP	EGR4	FSTL4	ST5	TYMP	KCNT2	TGFBR2			SLC6A11																	LZTS3	RPL10		CALY																		ZNF536																				SMARCD1							XKR4						PHC2	PRKACB	C2orf74	BTF3
CDC42BPB	DYNC1I1	ELAVL4	EEF1A2	EPHA7	EIF2AK3	EFNA5	DNAJC12	EMX2	EPHB1	ELF2	EGFR	FAM229A	DNAL1	ELP5	TLR1	CST6	C1QL1	PRSS41	FAM50B	KLF8	IRGM	TMEM130	CEP112	HSF2BP	GNG4	AURKA	PRKCD	NOTCH1	MT-CO1	MCM3	ABHD17B	PCDHA1	ZBTB16	STAC2	ENKUR	TXNRD3	RPH3A	KLF4			SLC8A2																	RIMS3	RPL11		APH1A																		ZNF608																				SMG7							XYLT1						ZSCAN20	RPF1	AHSA2	RPS23
CDC5L	DYNC1I2	ELP3	EFCAB5	EPHB2	EIF2B5	EFNB3	DNAJC5G	ENHO	EPHX2	ELL2	EGLN3	FAM49B	DNAL4	EMC6	CD8A	CNTNAP5	MAGI1	MC3R	MYC	TRIM16	BCAM	PCDHB7	TRAF3IP2	ALDOB	ATP1A3	PRR5	ITGAL	PRSS8	XIRP2	C4orf46	TMEM159	RXRA	PODN	C8orf34	MCM6	IGFLR1	FLT3	FAM71F2			SLC8A1																	MAGI2	RPL12		ATP6V1D																		ZNF618																				SNX27							YWHAZ						CSMD2	GNG5	XPO1	COX7C
CDC73	DYNC1LI1	EME2	EFHD2	ERAL1	EIF3L	EGFR	DNAL4	ENKUR	ERBB2IP	ELMO1	EHD3	FAM91A1	DNALI1	EMP2	TSC22D4	HPS6	LENG1	CAMSAP3	TCERG1L	LDLRAD3	FGR	GRIN3B	OPRM1	C20orf96	SATB1	CAP2	CD38	PGPEP1	CHRNB4	PREX1	FBXO36	NRSN2	ACOT1	CX3CL1	INCENP	NSDHL	FAM43A	HEYL			SLC8A3																	LPPR4	RPL13		RAB14																		ZYG11B																				SOCS7							ZBTB16						HMGB4	SSX2IP	CCT4	PJA2
CDH11	DYNC2LI1	EML6	EFNB2	ERC1	EIF5A2	EHMT2	DNASE1L2	ENTPD1	ERI1	ELMO2	EID2	FAM96A	DNASE2	ENDOD1	COL9A1	MCC	RPIA	ADGB	H2AFY2	CYP26C1	MYL12B	MOK	PCDHGC4	RLN1	CDC42EP5	EEPD1	RCSD1	ARHGAP19	EFNA2	MKI67	SYNJ2	CCDC87	MATK	KLF14	HYAL1	TTYH3	SLC7A3	IFITM3			SLC18A2																	SNAP91	RPL15		RAB6B																																						SP2							ZBTB18						C1orf94	C1orf52	MDH1	REEP5
CDH2	EARS2	ENC1	EFR3A	ERCC5	ELAVL2	EIF1AX	DNM1	ENTPD1-AS1	ERRFI1	ELMOD3	EIF2B3	FANCI	DNHD1	ENG	S100A13	GNG4	ITGA11	PRR16	CGN	LZTS1	DDX58	CLHC1	CPNE2	THBS2	CFD	ZBTB8A	SLC9A9	HAUS5	MT-ATP6	ITGB8	GABRR2	RLN1	DCN	LIN7B	PYGL	DDAH2	IDH3A	ANGPT2			SLC18A3																	ARHGAP44	RPL17		ATP6V1H																																						SP9							ZBTB20						SMIM12	DDAH1	UGP2	AP3S1
CDH6	ECM1	EPB41	EID2	ERCC6	ELFN1	EIF1AY	DOCK10	ENTPD2	ERV3-1	ELOVL1	EIF2D	FASTKD2	DNPH1	ENTPD1	AOC1	FGF5	KLF11	FAM171A2	ZNF408	ANKS1A	EGFLAM	SPTSSB	ITIH3	SPTSSB	EFHD2	DNAH6	ADAP2	MROH2A	DNASE1	TOR3A	RAB31	KDELC2	RELB	KIAA1549L	CBX2	RANBP17	USP28	A2M			SNAP25																	RNF10	RPL18		RAB8B																																						SPEG							ZBTB38						GJB5	CYR61	SLC1A4	HSD17B4
CDH8	EFNA5	EPB41L2	EIF4E3	ERCC6L2	ELOVL4	EIF1B	DOCK4	EP400NL	ETAA1	ELOVL5	ELFN2	FCF1	DNTTIP1	ENY2	AGBL2	MAPK9	WDR27	SBK1	INSL3	UBE2QL1	SGMS2	ZCCHC12	GRK1	PSTPIP1	ARTN	FCHO1	GDPD3	TCF23	ACVR2B	CDC42EP1	VAMP3	SYCP3	SCN3B	BAIAP2	SLC9A3R1	SYPL2	EDIL3	PTN			SNCB																	IQSEC1	RPL18A		FXYD6																																						SPRED1							ZC3H12B						GJB4	ZNHIT6	RAB1A	HINT1
CDK1	EFNB3	EPB41L3	ELAVL2	ERCC8	ELOVL6	EIF2AK3	DOK6	EPHB1	ETNPPL	ELOVL6	ELOVL5	FCGRT	DOC2A	EOGT	MSX2	SMAD9	WBP1	NXPH3	OTX1	SPTA1	IRF6	EFHC1	CALCR	TSPAN33	INPP5J	IL1RAPL1	AKNAD1	WFDC2	OR2V1	DDX58	PROB1	FBXO17	ARPC2	EFCAB4B	SLC44A4	NEK3	DIRAS1	ITPR3			SNCA																	ABI1	RPL19		RAB4B																																						SPRY2							ZEB2						GJB3	SH3GLB1	ACTR2	SEPT8
CDK12	ELAVL2	EPB41L4B	ELAVL3	ESYT2	ELP6	EIF4A2	DOT1L	EPHX1	ETV6	EMC10	EMC1	FCHO1	DPCD	EPAS1	SLC13A3	RNF39	LRRD1	AVEN	ATP4A	FABP5	UTRN	ACOT4	FOXN1	OOEP	RNF207	CROCC	ANG	TMEM194A	TSPAN11	MCM7	PLOD1	ATP2B4	GALNT16	SDK2	NAT1	TAL1	KIAA0513	MST1R			SPARC																	ACTR3	RPL21		CNTN5																																						SPTB							ZFP91						GJA4	HS2ST1	PPP3R1	SOWAHA
CDK13	ELAVL4	EPHA10	ELAVL4	EXOC6	EML2	EIF4E	DPF1	EPS8	EXOC4	EMC2	EMC10	FCHO2	DPH5	EPB41L4A	MORN3	AAMP	TRABD2B	ZBTB7C	MICALL2	ACVR2A	PHLDB2	C22orf23	GPR149	BCL2L15	CADPS	FOXO6	HSPB9	C1orf111	TUBB2B	BMP7	MYO1E	DNAJB9	OLFM1	SNAP25	IGDCC3	DACH1	ACYP2	MATN3			SPTB																	ACTR2	RPL22		RNF216																																						SPTBN1							ZFR						DLGAP3	LMO4	CNRIP1	UQCRQ
CDK16	EMB	EPHA3	ELFN2	EXT1	EML6	ELAVL2	DPF3	EPS8L2	EXOSC3	EML2	EMC7	FCHSD2	DPH6	EPHA3	MAATS1	BCL2L15	CECR2	CYP11A1	RIMS3	NEIL3	PIEZO1	TMEM215	NBEAL2	DDX4	AKAP7	FILIP1	CTSH	RCC1	SCRT1	CDK5RAP2	SHISA8	LRRC39	CALN1	PIP4K2C	SEMA5B	EN2	KLHDC1	SLC7A11			SPTBN2																	AKAP9	RPL23A		ANO1																																						SPTBN4							ZMAT2						ZMYM6	PKN2	SNRNP27	VDAC1
CDK17	EML6	EPHA4	ELMOD1	EXTL1	ENDOG	ELAVL3	DPY19L3	ERAP2	EXPH5	ENDOD1	EMID1	FDX1	DPP6	EPHX1	TOM1L1	RAB11FIP1	GRM2	P2RX5	PDZD4	ARRDC1	IL10RB	NHS	TMEM59L	PNLIPRP1	HSPB6	EPHA4	TMEM139	TMPO	MYO15A	TMEM176A	NMRAL1	PTGER2	CACNB2	RTN4RL2	OR7A5	PPIP5K2	NHS	FKBP9			SRC																	ABI2	RPL24		SVOP																																						SRGAP1							ZNF281						ZMYM1	GTF2B	PCBP1	SKP1
CDK19	ENC1	EPHB2	ELOVL4	EZH2	ENO2	ELAVL4	DRP2	ERBB2IP	EZR	ENOPH1	ENHO	FECH	DPY19L1	EPS8	ARHGEF16	ISCU	GLB1L	RALGPS1	FIGN	PPP1R18	PROM1	PTX4	HFM1	CPA6	CCL17	ACADS	HVCN1	FAM111A	NOVA1	MCM10	BMF	AMT	ARL14	CAPN12	OR51B2	FAM171A2	DLL4	THBD			STAT3																	FARP1	RPL26		PPP1R9A																																						SRPK2													SFPQ	RBMXL1	TIA1	PPP2CA
CDK5R1	ENO2	EPHB6	ELOVL6	FAAH	ENTPD3	ELFN1	DSP	ERI1	F3	ENOSF1	ENTHD2	FFAR4	DPY19L2	EPS8L2	SCNN1A	SYNGR3	TUBA1A	SH3PXD2B	IRF6	NFATC2IP	IL15	DNAJC27	TMEM215	RSG1	SEMA3E	GRIK2	ADTRP	FBP2	MDGA1	RAB31	FBXO32	WDR63	CDKL4	NELL2	NCAPD2	RNF2	FAM163B	PLSCR4			STAU1																	GPHN	RPL27		VPS35																																						STIM2													ZMYM4	LRRC8B	TEX261	CAMLG
CDK6	ENPP5	EPHX4	EMB	FABP3	EOGT	ELFN2	DSTN	ERI2	FABP7	ENOX2	ENTPD1-AS1	FGD2	DPYSL3	ERAP2	CYP7B1	PBX1	EPB41L4A	SLC7A11	TECTA	FAM19A4	SERPINH1	BEAN1	LOC728392	TRPC7	PPIF	CDK19	CA13	F2RL3	ZNF606	PTPN14	MATN1	PTPRN	SATB2	FAM198B	APLF	PHF7	ARL4C	HELZ2			CDKL5																	APC2	RPL30		VPS11																																						STXBP5													KIAA0319L	LRRC8D	PAIP2B	CXCL14
CDKL5	EPB41	ERC2	EME2	FADS6	EPB41	ELOVL4	DSTYK	ERLIN2	FADS1	ENPP2	ENTPD3-AS1	FGD4	DRC1	ERH	TMEM47	WDR25	LPPR3	NAPSA	DLK2	NF2	PTGIR	TOR4A	KISS1R	F2RL2	ANKRD29	KIAA1377	LIPH	TEKT3	CHD7	TG	ABTB2	DNAH5	LRRC7	SH3GL2	PTPRZ1	CD70	ALDH5A1	SCN7A			STX1A																	CACNG3	RPL27A		PSENEN																																						STXBP5L													NCDN	ZNF326	ZNF638	SPOCK1
CDKN2AIP	EPB41L2	ERCC5	ENC1	FAHD2A	EPB41L1	ELP3	DTD1	ERMARD	FADS2	ENPP4	EPB41L4A	FKBP11	DSE	ESAM	C2orf72	FOXA1	TMEM39B	MAP3K19	CCR9	FSBP	ASB2	ST6GAL2	SLC7A3	BCMO1	PARM1	RGS2	BMP2	HIST1H2BC	RNF223	CDO1	LDLR	PCBD2	DAGLA	FAM160A1	SLC17A3	B4GALT2	TNFSF10	SPRY4			STX3																	CACNG2	RPL28		SEPT3																																						SUV39H2													TFAP2E	ZNF644	SFXN5	REEP2
CDYL	EPB41L4B	ERCC8	ENOX1	FAM117B	EPB41L4A-AS1	ENTPD3	DTNB	ERRFI1	FADS3	ENPP6	EPHB1	FKBP15	DTHD1	ESYT1	OLFML1	SNTB1	BZW2	ALOX15B	FAM117B	PCBP3	EFCAB4A	SLC39A2	NPAS4	TRIM66	CSDC2	KLF9	SKAP2	E2F7	MT-CO3	BARD1	ACSS2	LGR6	CAMK2B	ST8SIA5	AURKA	C8orf47	SIRT3	BAG3			STX4																	BAIAP2	RPL29		KCNQ5																																						SYCP2													PSMB2	KIAA1107	PRADC1	HSPA9
CECR2	EPHA10	ERO1L	ENOX2	FAM126A	EPB41L4B	ENTPD4	DTWD1	ERV3-1	FAH	ENTPD3-AS1	EPN2	FKBP5	DTNA	ESYT2	GPAM	TBC1D22B	GLIS2	TUBB	HBQ1	CACNA1H	N4BP3	GRHL1	HOGA1	CCDC68	KCNK3	DYRK1B	DHX58	DUOX2	MT-ND4	TST	WIPF1	C19orf81	DUSP6	C3orf80	CPXM1	MAPKAPK3	CDH13	C10orf90			STXBP1																	TACC3	RPL31		ANKS1B																																						SYNPO													C1orf216	GLMN	CCT7	CTNNA1
CELF1	EPHA3	ESRRG	ENPP5	FAM131A	EPHA10	EPB41L4B	DUS1L	ETFA	FAM104B	EPB41L3	EPS8	FLJ30594	DUSP1	ETFB	MFAP3L	C19orf12	PAK7	CCDC23	CLRN2	ADAT3	ARR3	PPOX	ENO4	ACAP1	MLIP	RASL10B	LPCAT2	IGF2BP2	MAB21L2	FOXM1	CYP51A1	TAP2	FANCD2OS	SATB1	ACSM2A	SPRED3	KLHL13	CAPG			VAMP1																	SEMA4F	RPL32		SLC17A7																																						SYT2													CLSPN	RPL5	FBXO41	PAIP2
CELF2	EPHA4	ESYT3	EPB41L4A	FAM151B	EPHA6	EPB41L5	DUSP14	ETFDH	FAM107A	EPHB2	ERBB3	FMN1	DUSP14	ETS1	STPG1	OLFM3	ARHGEF37	STYK1	CDH8	EGFLAM	OASL	POU5F2	NIPAL2	SLC16A11	SLC35G2	NEDD4L	PYCARD	HEPH	SAMD14	CDT1	IL33	CLDN19	SYNPO	TSPAN11	ID3	RUNX3	CLEC14A	ADRBK1			VAMP2																	SEMA4B	RPL34		SLC17A6																																						TAB2													AGO4	FAM69A	DGUOK	UBE2D2
CELF4	EPHB2	EVL	EPDR1	FAM153A	EPHB2	EPDR1	DUSP19	ETNPPL	FAM114A2	EPS15	ERGIC1	FMNL1	DUSP18	ETS2	PLD2	MAP1LC3A	ZBTB12	TNXB	GADL1	PTPN7	TDRP	HOGA1	PAX4	AGT	CLDN1	CBX4	NR1H4	PRDM16	GRK1	LRP1	RBPJL	LRRC18	SLC15A5	LMTK2	SOX2	TUBB2A	NCALD	C10orf2			SYN1																	ARFGEF2	RPL35A		ANO2																																						TAF3													AGO1	MTF2	DCTN1	PSD2
CELF5	EPHB6	EXTL1	EPHA10	FAM153B	EPHB6	EPHA10	DUSP26	EXD3	FAM118A	ERBB2IP	ERI2	FMNL3	DUSP22	ETV6	KL	GFPT2	HOMER2	PCDHA3	PAK6	NLN	TRIM16	NXPE3	CCR10	RORA	CACNB4	TRANK1	NFATC1	SDC1	STK32B	LNX1	PLD1	MBNL3	B3GALT2	EGR3	RDM1	DCAF15	MGLL	ADAMTS1			SYN2																	TRIM3	RPL37		CASKIN1																																						TAF4													AGO3	TMED5	INO80B	IGIP
CELSR1	EPHX4	FADS6	EPHA4	FAM153C	EPHX4	EPHA3	DVL2	EXOSC10	FAM120AOS	ERBB3	ERLEC1	FNBP4	DYNC2H1	EVA1C	SERHL2	TMEM200C	CACNA1H	S100PBP	FAM171A2	EPB42	ABCG2	HEXIM2	PEMT	HSD17B1	FGF1	TOMM70A	IFLTD1	C1orf68	ACOT1	FAM229A	RNF141	FSTL4	FGF10	EEF1A2	NSL1	IRX1	IGSF5	HYAL1			SYP																	RGS14	RPL37A		VPS18																																						TAOK1													TEKT2	DR1	WBP1	PFDN1
CELSR2	ERC2	FAHD2B	EPHA5	FAM155A	EPRS	EPHB1	E2F3	EZR	FAM120C	ERF	ERLIN1	FNTA	DYNC2LI1	EXOSC3	TIFA	SNRK	RIN3	HAUS7	TMEM74B	KLF7	LRP5	ZNF474	TTLL8	CAPN3	PPP1R3B	DIRAS2	NOD2	CA13	MT-ND6	CDCA2	PKD2L2	CACNA1S	LINGO1	TMEM151A	FAM181A	ARHGAP28	PNPO	FSTL1			SYT1																	CSPG5	RPL38		CADM3																																						TBC1D20													ADPRHL2	FNBP1L	AUP1	NDUFA2
CELSR3	ESYT1	FAM105B	EPHA6	FAM155A-IT1	EPS8L2	EPHB2	E2F5	F3	FAM160A2	ERGIC2	ERO1LB	FOXJ2	DYNLT1	FAM107A	TCTEX1D1	OPRM1	STYXL1	EPHB2	KIF21B	CXADR	PPEF1	CTXN2	VWCE	CBLN2	RCAN2	SLITRK2	PARP10	MCM4	CACNA1H	MYBPC1	ENTPD5	QPCT	HSPA2	GNG13	HIST1H3B	ZBTB8A	STARD5	CREB3L1			SYT4																	GIPC1	RPL36A		EPS15L1																																						TBL1X													COL8A2	BCAR3	POLE4	IK
CENPB	ESYT3	FAM117B	EPHA7	FAM171A1	ERBB4	EPT1	ECE2	FABP7	FAM161B	ERMARD	ERV3-1	FOXN3	DYRK1B	FAM111A	CCDC3	RIMS3	DDAH2	SLCO5A1	KCNH4	SHISA2	PLA2R1	QRFPR	PEG3	ST14	TSPYL4	SLIT3	SLC16A8	NUPR1L	MGAM	LRRN4CL	ERP27	STAT5B	AK4	NT5C1A	CCBL2	MOB3A	ZWINT	ACAP1			TERF2																	NCKAP1	RPLP0		EXOC4																																						TCF20													TRAPPC3	DNTTIP2	CTNNA2	ZMAT2
CENPI	ETV5	FAM118B	EPHB2	FAM189A1	ERO1LB	ERBB4	EDIL3	FADS1	FAM171A1	ERMN	ETV1	FOXP2	DZANK1	FAM114A1	NCAN	EIF5A2	KCNH8	WDR4	ZPBP	RXRG	EPHB4	KLHL30	C16orf86	CXCR6	NFKBIE	DNASE1	TBX22	LYPD4	FCGBP	SLC46A3	FHL3	IGSF10	DAB1	CNKSR2	H2AFV	FAM117B	GOT1	ZIC5			TIAM1																	WASF3	RPLP1		NAPB																																						TENM3													MAP7D1	ABCD3	SUCLG1	TAF7
CEP170	EVI5	FAM131B	EPS15	FAM189B	ERP44	ERO1L	EEF1A2	FADS2	FAM171B	ERMP1	ETV5	FPGT	DZIP1	FAM213A	C9orf116	ATG9B	HIST1H3B	SLC25A41	NIPSNAP3A	FAM71F2	MMRN1	CCDC73	CDA	AOC1	IFIT2	MPPED2	HPN	RAD51B	PPP1R14B	TAP2	SCARB2	ABHD14B	CHRM3	HR	COL5A2	SPATA9	DEXI	ID3			CLEC3B																	CPLX2	RPLP2		VPS16																																						THRB													THRAP3	F3	TMSB10	NDFIP1
CEP170B	EVL	FAM135B	ERC1	FAM193B	ESRRA	ESRRG	EFCAB5	FADS3	FAM175A	ETAA1	EVI5L	FRG1B	DZIP3	FAM32A	CCDC158	TNFRSF8	TNPO1	IGSF9	MB	FAM78B	LIMS2	RBM46	AMH	EVX1	GJD2	USP28	DENND2C	OR1L8	TMPRSS12	NHSL1	KCNA1	BHLHA15	FANCD2	LTK	CTH	SPEF1	ASB13	ADAM12			TNR																	CPLX1	RPS2		RAPH1																																						THSD7A													SH3D21	CNN3	TGOLN2	FGF1
CEP350	EXD2	FAM13A	ERCC2	FAM19A1	ESRRG	EXOSC2	EFNB3	FAH	FAM179A	EVA1C	EXOC2	FRMD4A	E2F5	FAM35A	MEIG1	SESN2	SOWAHB	APOBEC3B	FARP1	ARL11	DLC1	SFRP5	TTC39A	ABHD14B	HTR5A	FAM222A	TNFSF13	OTOG	TRIOBP	IFLTD1	CLGN	VAT1L	ZNF189	DDN	HEY2	LIPT2	MUM1L1	HTRA4			TRIO																	RAPGEF4	RPS3		RTN4R																																						TIAM1													EVA1B	TMEM56	RETSAT	CAMK2A
CEPT1	EXTL1	FAM151B	ETV1	FAM200B	ETFDH	EXOSC6	EFR3B	FAIM	FAM181B	EVI2A	EXOSC10	FRMD4B	EBNA1BP2	FAM43A	ID2	SCPEP1	WDR62	IL21R	POU2AF1	ABLIM3	DTX3L	PPP1R17	RAB27A	RILP	MYO3B	CELF2	TNFAIP8	STEAP1	GSDMA	NLGN2	TYRO3	AKR1C3	MEGF9	RAB40B	CNN3	IL17RD	KLHL11	MYD88			TSC2																	PTPRT	RPS3A		MARCKSL1																																						TLE1													STK40	RWDD3	MAT2A	CD74
CFLAR	EXTL2	FAM153A	EXOC3	FAM210A	EVL	EXOSC7	EGR3	FAM107A	FAM182B	EVI5L	EXOSC8	FTL	ECH1	FAM58A	SUCLG2	LRRC39	SMC1B	PAFAH1B3	FOXD2	ALDH16A1	SH3TC2	RAB3B	TAS1R1	RREB1	TRNP1	KCNB1	RPS6KA1	C1RL	MCM9	C1orf177	SLC25A45	ZNF773	NRN1	OR2V1	SERPINE2	LRR1	ARHGEF6	ZFP36L2			UBA52																	KPTN	RPS4X		PCDH15																																						TLE4													LSM10	PTBP2	VAMP5	RPS14
CHAF1A	EYA3	FAM153B	EXT1	FAM212B	EXD2	EXTL3	EHBP1	FAM111A	FAM184A	EXOC6B	EXT2	FUCA2	ECHDC2	FAM63A	LRIG1	PCNXL4	SOX12	MARCH10	C1QL4	ZBTB46	HTRA3	BST1	ANKRD55	GNAT3	VSTM2B	HTR2C	RUNX1	OTX1	ENPP3	KIF20B	ABHD5	HSPB8	ARHGEF3	AGMAT	RACGAP1	KCP	PEX11A	CSF1			UBE3A																	IL1RAPL1	RPS5		ATG9A																																						TLK1													OSCP1	SNX7	RNF181	GPX3
CHAMP1	FADS3	FAM153C	EXT2	FAM213B	EXTL2	EYA4	EHD1	FAM160A2	FAM189A2	EZH1	EXTL2	FUS	ECI1	FAM65A	KCNN4	GBF1	ZFP69	PCDHA9	TREML2	RAC3	CCDC125	RHBDD2	SGSM1	GPLD1	MPDZ	ARHGAP20	CAPN3	F2RL2	NNAT	RIN3	ITGB8	BRS3	MDGA1	CLSTN1	GPR97	PDPR	SKP2	LTBR			VCP																	LZTS1	RPS6		LRFN3																																						TLN2													MRPS15	AGL	IMMT	ANXA6
CHD1	FADS6	FAM155A-IT1	EXTL1	FAM21B	FADS6	FAIM2	EHD3	FAM171A1	FAM198B	FA2H	EZH2	FYB	EDARADD	FAM91A1	SMPDL3A	PPEF1	MT-CYB	PACRGL	HTR2B	SH2B2	TRIM56	LOC728392	SLC12A8	ARHGEF16	LRRC4	R3HDM4	AKNA	CENPQ	ZNF629	ZFAT	KIF13B	SDF2	FBXW7	ATP6V0C	C12orf42	ZNF8	ST6GALNAC4	PXMP2			VGF																	RPL35	RPS6KB1		ROGDI																																						TMEM132B													CSF3R	RTCA	MRPL35	SPARC
CHD2	FAHD2A	FAM171A2	EXTL3	FAM21C	FAHD2B	FAM110B	EIF3F	FAM171B	FAM211A	FAAH	FA2H	G2E3	EEF1A1	FAM96B	CBR3	TXNL4A	PRTN3	TNK1	ST8SIA4	CAPN1	PALD1	GPC3	CHRM5	TRPM6	CERK	GIPC2	MAN2B1	TICAM2	DCC	RHBDF1	CDK18	NR0B1	ACTL9	TTLL11	ZBTB42	SOX11	NPAS4	TRIM71			VHL																	PHB2	RPS7		WLS																																						TOMM70A													GRIK3	EXTL2	CHMP3	CYFIP2
CHD3	FAM131B	FAM173A	FAAH	FAM220A	FAIM2	FAM117B	EIF4E3	FAM175A	FAM211B	FADS1	FABP7	G3BP1	EFCAB11	FAU	FAM198A	TDRKH	TGDS	SIRT6	ZFP41	RNF219	ADM	SMYD3	HRH1	CD59	VSIG1	HELB	TRIM60	GRK1	HIST1H2BD	ADAM9	MAGT1	PLD5	MAEL	RAPGEFL1	PIGR	USP29	RCAN2	SPIN4			WNT5A																	SYNPO	RPS8		DNAJC5																																						TRERF1													ZC3H12A	DPH5	RNF103	TTC1
CHD4	FAM13A	FAM19A1	FABP3	FAM227A	FAM110B	FAM133A	ELFN2	FAM181B	FAM213A	FAF1	FADS2	GAA	EFCAB2	FBLN1	DCXR	AR	GPR161	SH3BP2	BOK	MOB3A	TRPV4	FOSL1	PRLHR	AMELY	PCLO	CACNA1E	PARP9	TCF12	KLHDC8A	SOCS3	CLMN	SPA17	LRG1	ICAM4	EPHA3	CIB2	PTPRT	CHST14			WNT7A																	NLGN4Y	RPS9		TMEM163																																						TRIM46													MEAF6	S1PR1	MAL	NPM1
CHD5	FAM153A	FAM200A	FAHD1	FAM43A	FAM134A	FAM134A	ELK1	FAM182B	FAM227A	FAM102A	FAIM	GAB2	EFCAB6	FCF1	RHBDL2	PPEF2	EYA1	ONECUT1	SLC17A6	FGF19	EMP2	SCN5A	CDKL1	PRKG2	NKX2-6	ZNF365	TRIM21	FOXD2	M1AP	NFIA	AIF1L	C4orf47	FAM13C	PLAUR	YAP1	FSBP	GLS2	IL34			YWHAE																	DLGAP4	RPS10		RAB33B																																						TRIM9													SNIP1	RNPC3	MRPS5	DUSP1
CHD6	FAM153B	FAM21B	FAHD2A	FAM65B	FAM135B	FAM169A	ELMOD1	FAM184A	FAM229B	FAM107B	FAM102A	GAK	EFEMP1	FCGRT	TRAF3IP3	CPQ	PODN	RGSL1	YBX1	ATP11C	MCAM	NPY5R	ANO7	MOGAT1	SPOCK3	GULP1	SFT2D2	CRB2	MAPK6	SOX5	PCDH9	ARHGAP24	DNAH6	ADAM33	TCF19	RAD54L2	VWC2L	KL			YWHAH																	CPEB3	RPS11		DTNBP1																																						TRPS1													DNALI1	AMY2B	STARD7	ATP6V0E1
CHD7	FAM153C	FAM220A	FAM104A	FANCM	FAM13A-AS1	FAM171A2	EME2	FAM185A	FAM76B	FAM114A1	FAM104B	GALNT10	EFHC1	FCHO2	PHGDH	DYNC1I1	PTGER1	TMLHE	LSM11	TDRD1	RHOC	TGM6	ADH7	GLIPR1L2	PCDHB2	TPRG1	PPP1R3B	SYTL4	EZH2	FADD	CYP2J2	ACBD7	NFIX	LLGL2	TMEM139	C12orf68	NRIP3	COL27A1			YWHAZ																	SLITRK3	RPS12		SYDE2																																						TRRAP													GNL2	PRMT6	CIAO1	HMP19
CHD8	FAM155A-IT1	FAM45A	FAM122B	FAR2	FAM155A-IT1	FAM174A	EML5	FAM189A2	FANCG	FAM124A	FAM110B	GALNT2	EFHD1	FCHSD2	TTC18	CHCHD4	FZD4	ZNF579	CCL28	KCNN1	PLEKHG2	KCNA5	GABRA3	IGSF1	VAMP2	CLIP4	GALNT12	GLI1	MT-CO2	MSRB3	PPAP2C	PDIA3	TCF4	OTUD1	ITGB8	SAMD10	ARL14	C11orf31			SLC30A3																	CNKSR2	RPS13		SGIP1																																						TSHZ1													RSPO1	FAM102B	SNRNP200	CPLX2
CHD9	FAM171A2	FAM49B	FAM126A	FARP1	FAM184B	FAM174B	ENC1	FAM195A	FARP1	FAM126A	FAM120C	GALNT4	EFNB2	FEM1C	MSX1	ISOC1	RAD54L2	ZNF324	TUFT1	RAPSN	FBLN5	SLC32A1	SPP2	FLT3	WNT5A	RRAGD	CLCNKA	ZFAND4	GPR21	SYDE1	ITFG3	ROPN1L	PTPN3	ANGPTL3	CCDC114	TTF2	PPARG	TMEM100			TUBA1A																	NLGN1	RPS14		NTNG2																																						TTYH1													C1orf109	HENMT1	COX5B	KIAA1191
CHERP	FAM185A	FAM81A	FAM131A	FBXL16	FAM189B	FAM189A1	ENTPD6	FAM198B	FASN	FAM131B	FAM133A	GALNT6	EFS	FERMT2	TMPRSS13	KCNK13	UBIAD1	TUBB3	FOXO3	MCU	ITGA4	NPFFR1	MYH7	TEKT1	RAG1	FOXG1	TMC6	SKA2	TTN	EPAS1	GPRC5B	SGSM1	CHRM5	FAM19A1	HVCN1	KIAA1239	LMO2	CPXM1			FZD5																	CLSTN1	RPS15		SYDE1																																						TXLNG													CDCA8	PRPF38B	ACTR1B	HIGD2A
CHM	FAM189B	FAM84A	FAM135B	FBXL19	FAM19A2	FAM19A5	EP400	FAM20C	FAT1	FAM133B	FAM134C	GANC	EGLN3	FGD5-AS1	CCDC60	CD200	MT-ND6	BFSP1	HSD17B1	TMEM229B	VEGFC	PIFO	AARD	GABRR2	LRP12	TACC1	ITPRIPL1	AGR2	ZSWIM4	FAM209B	EYA2	ERP29	OSBPL6	IGSF21	CDC14A	C17orf98	RSPO1	FUT4			GLRA3																	ARHGEF15	RPS15A		RIMBP3																																						UBTF													EPHA10	STXBP3	COA5	CLTB
CHMP4B	FAM212B	FAM98C	FAM13A	FBXL19-AS1	FAM20C	FAM20C	EPHA6	FAM211B	FAT3	FAM134B	FAM135A	GBE1	EGR1	FGD6	EXD1	TPD52	RUNX1T1	ZIK1	FAM211B	CORO2A	DOCK6	ST14	NPFFR1	SCN11A	CDK15	WDR54	FAM50B	WDR62	TAX1BP3	PLD1	TRIM13	SEC61B	ELK4	RXFP1	FZD7	CCDC15	ME3	JUNB			SYN3																	SHANK2	RPS16		STON2																																						UNC13A													MANEAL	GPSM2	EIF5B	SNCB
CHMP6	FAM216A	FANCA	FAM149B1	FBXO34	FAM218A	FAM210A	EPHA7	FAM213A	FBLN1	FAM13A-AS1	FAM161B	GCA	EGR3	FGF1	MYOM3	TM4SF5	MUC2	BEST2	PCDHA13	ZBTB12	ITPR3	MSLN	SDSL	PRLR	DNM3	DUSP14	CMTM6	ZFP69	ARHGAP28	KIF13A	NIPA1	LACTB2	STXBP5L	SYN1	PRDM6	PKDCC	NEK7	KLF2			PICALM																	SORCS3	RPS17		CNTNAP4																																						UNC79													YRDC	CLCC1	LONRF2	RAB24
CHORDC1	FAM49A	FANCD2	FAM153A	FBXO46	FAM219A	FAM217B	EPS15L1	FAM214B	FBXL19-AS1	FAM13C	FAM173A	GDAP2	EHBP1L1	FILIP1L	C1orf158	VCPKMT	FAM196B	ZBTB41	ARV1	SEMA6C	SYTL4	OTOGL	FHAD1	DNASE1L2	NR3C2	EFCC1	CTSZ	MNS1	ZBTB6	PSTPIP1	ARRDC2	GOLPH3L	LRFN2	SAC3D1	ADTRP	NREP	SPRY4	CH25H			FZD1																	IGSF9B	RPS18		CADPS2																																						UPF1													C1orf122	WDR47	RPL31	PRELID1
CHRM1	FAM49B	FAR2	FAM153B	FBXW7	FAM3C	FAM218A	ERC2	FAM218A	FBXO2	FAM171A1	FAM181B	GDI2	EID2B	FIS1	MAOB	ASCL4	RPUSD2	CXADR	ZNF428	SEMA3F	TFPI	SMIM17	POPDC2	KRT26	DLEU7	FAM151B	HLA-DQA1	KIF12	PLEKHO1	CMTM3	PARVB	FAM174B	NCOA1	TRIM42	TPH1	SLC29A4	ADCY8	REM1			FZD9																	TNIK	RPS19		PRRT2																																						UPF2													MTF1	TAF13	MAP4K4	DBN1
CHRM3	FAM81A	FASTKD3	FAM153C	FCHO2	FAM43A	FAM3C	ERCC3	FAM76B	FBXO30	FAM177A1	FAM184B	GEMIN6	EIF2AK1	FKBP1A	CD63	LHFPL5	ACPL2	SHQ1	MARCKSL1	TPPP3	PTGIS	SIX6	C7orf63	KRT18	TNFRSF13C	SIPA1L1	INSL3	CDC42EP5	DVL3	C1QTNF5	HIST1H1C	NDN	ADRB1	ACTR3B	GPSM2	PIH1D1	ACLY	CCR2			SPARCL1																	IQSEC2	RPS20		TRIM9																																						USP3													INPP5B	TMEM167B	POU3F3	DDX41
CHRM4	FAM84A	FAT3	FAM155A	FEZF2	FAM57B	FAM49A	ERO1LB	FANCG	FBXW8	FAM178A	FAM19A2	GEMIN7	EIF4H	FKBP5	S100B	TRHR	PCDHGA3	MEI1	FSD2	PPIP5K2	GNGT2	ITGB7	TDRD5	PRDM12	SLC13A1	ACE	DOK2	H2AFZ	SPTA1	NSL1	ADRBK2	LRRC55	TPRG1	RTN4RL1	REEP4	ZFP41	GPR116	RAB3IL1			DOC2B																	CYFIP1	RPS21		MAL2																																						VDAC1													SF3A3	SARS	MRPS9	TMED9
CHUK	FAM98C	FAXC	FAM155A-IT1	FGD1	FAM65A	FAM57B	ESYT3	FARP1	FERMT2	FAM179B	FAM211B	GGA2	ELN	FKBP9	KIAA1755	TBC1D2	VASH2	TWIST1	ARR3	ZNF93	PDE6C	CCDC160	FAM71F2	LAMB3	SYPL2	OSBPL8	KCNJ13	ATAD2	FUT2	NPTXR	SORBS3	CXorf57	CAMKK1	KCNJ11	CASQ1	GPC2	PRIMA1	FRMD6			DOC2A																	SYT11	RPS23		RAB3C																																						WASF1													FHL3	CELSR2	NCK2	NHP2
CIC	FANCA	FBXL2	FAM189A1	FHL2	FAM69B	FAM65B	EXOC7	FAT1	FEZ1	FAM218A	FAM45A	GGA3	EMC10	FLNA	CPE	IZUMO4	PAFAH1B3	TAX1BP3	TUBB2A	CEP70	NOD1	DNAH10	ZSCAN2	DPPA4	PCDHA1	ADCK3	TMEM37	LIN9	SIRT6	POLE	GSTO2	PALM3	ARPC5	BDNF	CENPK	RASSF8	LURAP1L	ANTXR1			CUL3																	ARHGEF9	RPS24		GRIN3B																																						WDR45													POU3F1	PSRC1	ACTR3	HNRNPH1
CIT	FASTKD1	FBXO10	FAM189B	FHOD3	FAM73B	FAM69A	EXOG	FAT3	FGD4	FAM221A	FAM49B	GGCT	EMC8	FLNB	ITGA7	CLDN1	ST8SIA2	KIAA1328	CETN1	ADAMTS9	IFIH1	ADCY8	GPR151	RESP18	ISM1	UTRN	DTX3L	BAZ1A	DPYSL3	PRKD3	SLC29A3	LRPAP1	CHST1	C1orf100	FOLR1	NEGR1	KRT222	LPAR1			PPFIBP2																	ARC	RPS25		SNAP47																																						WWP1													RRAGC	SORT1	DBI	CANX
CKAP5	FAT3	FBXO16	FAM19A1	FILIP1	FAR2	FAM69B	EXTL1	FAXDC2	FGD6	FAM229A	FAM63A	GHDC	EMD	FLT1	CLCA2	MRGPRE	TEAD1	CCDC155	OPRM1	CCDC120	ATF3	CNDP1	GPC3	MIXL1	LYNX1	PEAK1	MICALCL	ZNRF4	TRPM1	HCST	EPB41L3	NPFFR1	ARSJ	ABCC8	MTBP	AMER3	OLFM2	GPX8			PPFIA4																	ADGRL2	RPS26		LRRK2																																						XKR6													MYCBP	PSMA5	RALB	TBC1D9B
CLASP1	FAXC	FBXO41	FAM212B	FKBP11	FASTKD1	FARSB	FAAH	FBLN1	FGF1	FAM3A	FAM66C	GIN1	ENKD1	FLYWCH2	GALM	CCDC28A	CPS1	CHRNA4	GAP43	SPEF1	SWAP70	LONRF2	COL6A6	CCDC158	RUNX2	ARF3	PNPLA7	QPRT	PDE7A	KIF19	ICK	SSPO	RBFOX1	PSMB11	CDO1	C1QTNF2	IL4R	SLC2A10			PPFIA2																	SYNE1	RPS27		SYT2																																						XPO7													GJA9	ATXN7L2	TSN	TUBB2A
CLASP2	FBXL12	FBXO44	FAM213B	FKBP14	FAXC	FAT1	FABP3	FBXL19-AS1	FGF2	FAM53B	FAM69A	GK	ENKUR	FMNL3	CLDN9	TPBG	AGER	KIAA0895L	L3MBTL3	GYS2	KANK3	MAP3K15	ACHE	KIAA2012	MEI1	ITGB3	TGM2	TIPIN	ADAMTS19	ASAP3	CDK19	RAB36	REPS2	AP1M2	MSX2	TGFBR1	DUSP10	LOXL3			PPFIA1																	PUM2	RPS27A		SYNPR																																						YPEL2													RHBDL2	AMIGO1	BIN1	TUBB2B
CLCF1	FBXL16	FBXW2	FAM214B	FLNB	FBLL1	FAXC	FAH	FBXO17	FGFR2	FAM58A	FAM84A	GLB1	ENO1	FN1	STMND1	METTL5	GPR179	ADAMTS13	SLC6A19	NHLH2	TMPRSS4	LRRN4	TSSK4	SIM1	CCNH	MCHR1	ECSCR	YAP1	EPPK1	KLHL5	RASSF10	MRPS26	NPY5R	LPCAT4	PARD6B	KIF21B	TRNP1	RNF43			DGKZ																	CRTC1	RPS28		CPEB2																																						YWHAZ													AKIRIN1	AMPD2	ERCC3	NRN1
CLCN3	FBXL18	FBXW7	FAM218A	FLRT2	FBLN7	FBLL1	FAM104A	FBXO30	FGFR3	FAM63A	FANCA	GLDN	ENO4	FNDC3B	RTDR1	CCDC79	SLC26A3	KCNH8	EPGN	CLCNKA	PRDM1	RAB27B	C1orf222	ARHGEF33	TRIM62	PPP1R1A	EGR2	DHFR	CCDC38	LOXL4	LPCAT2	FICD	SLC1A1	GRM3	VSX2	KDM8	TMEM25	PPIC			DGKE																	PIP5K1C	SCN1A		STXBP5																																						ZBTB38													NDUFS5	GSTM4	HS6ST1	TMEM14C
CLCN4	FBXL2	FBXW9	FAM58A	FOCAD	FBXL12	FBXL15	FAM107B	FBXO46	FGFRL1	FAM69A	FARP2	GLIPR1	ENOSF1	FOS	ZCCHC24	DRP2	SSC5D	SLC17A8	NUAK2	ZBTB26	LNX2	CCDC28A	RSPH4A	INPP4B	LOC389395	CHN1	IL4R	PHF21B	TES	PPP1R18	SMIM1	LDHD	PRICKLE2	GRASP	BARD1	DHX57	ASTN2	CEBPA			CAMK1																	DICER1	SCN2A		SLC32A1																																						ZBTB43													MACF1	GSTM1	MZT2B	NOL7
CLCN5	FBXL6	FCHO1	FAM92A1	FOXP1	FBXL15	FBXL16	FAM114A1	FCGRT	FKBP10	FAM73A	FARSA	GLRX	ENTPD2	FOSL2	PIH1D2	FABP3	PRPF3	HMX2	RHOV	ZC4H2	RAI14	KCNA3	KHK	PPP1R32	GABBR2	FAM160B2	ICAM1	ST6GALNAC1	EPB42	CLSPN	DHCR24	TMEM159	RAD51AP2	R3HDM1	LIX1L	CGN	ALKBH2	CREB3L2			PPFIA3																	NCS1	SCN8A		SYT9																																						ZBTB7A													BMP8A	GSTM5	CCDC115	ID4
CLDN11	FBXO10	FGF17	FANCG	FRMD8	FBXL6	FBXO22	FAM115A	FEM1C	FLJ27365	FAN1	FAXDC2	GLRX2	ENTPD3-AS1	FOXN3	EYA4	MKX	NRM	SLC3A1	NEK3	BFSP1	PLAC8	CCDC40	CABP4	CCDC169	CPNE2	SYNDIG1	GBP5	CENPJ	MT-CYB	ANKLE1	PCSK6	ICAM2	SLITRK5	RYR2	TUBA1C	ZNF669	FABP3	FAM114A1			MADD																	GRIP1	SCN10A		RIMBP3C																																						ZC3H12C													PABPC4	GSTM3	IMP4	C6orf62
CLIP2	FBXO16	FGF9	FANCM	FRY	FBXO16	FBXO27	FAM118A	FERMT2	FLNA	FANCL	FBXO22	GLTSCR1	EOGT	FOXO1	PTCHD2	PERP	C9orf156	DNAH9	FBXL19	ZNF471	SHROOM1	AARD	WFIKKN2	VAV3	KRT40	ATL2	IER5	NEUROD4	YPEL1	IL15RA	CREB3L2	GABRG1	STAC	PPEF1	MYOM2	SLC43A1	ATP5G1	ECHDC2			CASK																	SCRIB	SGTA		SCAMP5																																						ZFC3H1													HEYL	CSF1	ARHGEF4	GABBR1
CLK2	FBXO27	FHL2	FAR2	FSD1	FBXO22	FBXO41	FAM122B	FGD4	FLYWCH1	FAR1	FBXO25	GLTSCR2	EPHX1	FOXP1	GLB1L2	TRIM66	SEPT1	TBX15	SLC12A8	GJC1	MLPH	DUSP26	IQCD	TRDN	SYP	ATP2A2	PLAUR	SPTA1	REM2	CDC14A	DEGS1	SCX	PLVAP	CCSAP	SLC5A9	ASXL3	IRF7	EVA1C			CADPS																	RPL13A	ITSN1		FBXO45																																						ZFHX2													NT5C1A	AHCYL1	FAM168B	MOG
CLOCK	FBXO41	FILIP1L	FAT3	FSD1L	FBXO41	FBXO44	FAM126B	FGD6	FMN2	FARP2	FBXO27	GM2A	EPHX2	FOXP1-IT1	IQCK	RMDN2	MT-ND2	FOXP4	TMEM35	CFB	ARHGAP31	TMEM59L	WDR31	NMBR	USP28	LYST	SWAP70	NEDD1	MT-ND2	CYTIP	BPGM	HYOU1	GPD1	PTK2B	HIST1H3D	LYPD1	PCDHA6	CALCRL			NUMB																	CADM1	SH3GL1		SLC10A4																																						ZMYM3													HPCAL4	STRIP1	PLEKHB2	TUBB
CLPTM1	FBXW7	FKBP11	FBLL1	FSIP1	FBXO42	FBXO45	FAM131A	FGF1	FMNL2	FAT4	FBXO30	GMDS-AS1	ERF	FRMD8	IL15	TTC12	NREP	NHS	SHD	PYGL	TOR3A	FREM3	SEC14L3	GUCA1A	NEB	SMAD4	TMEM140	CTH	VPS72	EID3	SEMA3D	DSC2	FBXO27	FAM71B	HAUS5	RASSF7	LHFPL5	SEPW1			VAMP4																	FLRT3	SH3GL2		SLC17A8																																						ZMYND11													PPIE	SLC6A17	MZT2A	FLOT1
CLPX	FCHO1	FKBP3	FBXL16	FSTL3	FBXO44	FGF12	FAM135B	FGF2	FN3K	FAXDC2	FBXW2	GMNN	ERGIC3	FRY	MGST1	PTAR1	ZNF266	ITGA10	HAUS8	CHRDL2	WTIP	HTR1B	PRSS57	SLC39A2	GPR12	C9	IL4	HIST4H4	NT5DC2	SPRY2	STRN	PROCR	LURAP1L	ZNF831	CCR8	SHOX2	LGALS3	TRABD2B			RAB11A																	RPL36	SH3GL3		SYT10																																						ZNF236													BMP8B	LAMTOR5	UBXN4	DDX39B
CLSTN1	FFAR4	FKRP	FBXL19-AS1	FTCD	FBXW8	FGF13	FAM149A	FGFR2	FNBP1	FBN1	FCGRT	GNA13	ERH	FSTL1	ID3	CNTN1	RTP1	TPK1	RTP2	ST8SIA2	PSMB8	SNCG	CXorf22	CRHR2	ADCY1	CACNA1C	SLC8B1	C2orf57	MBNL3	ACOT2	S100A13	SLC9A7	FAM135B	SLC6A17	CCDC18	MVD	FRMPD4	ZHX2			SNAP23																	ZDHHC5	SLC1A2		HCN1																																						ZNF503													OXCT2	KCNA2	DARS	ATP6V1G2
CLSTN3	FGF17	FLCN	FBXL6	FTSJ1	FCHO1	FGF14	FAM153A	FGFR3	FNBP1L	FBXO25	FCHSD2	GNB4	ERLIN2	FTSJ3	GPC5	UBXN8	WDR5B	DDX4	HAUS7	MB21D2	SLC35F2	ROR2	ERN2	HNF4G	FMO1	FRAS1	TOR4A	CLHC1	MC1R	MYH2	CRYBG3	PNMA1	GAS7	NDRG3	DSN1	MMP24	COX5A	ADAMTS2			NAPA																	PVRL3	SLC1A6		SLC6A17																																						ZNF609													TRIT1	CD53	MMADHC	PRRC2A
CLTA	FGF9	FLRT2	FBXO33	FUK	FGF12	FGF17	FAM153B	FGFRL1	FOS	FBXO32	FEM1C	GNL2	ERMAP	FURIN	GAS1	GAA	BAHCC1	ZNF496	ARHGEF16	BACH2	FCGRT	WDR27	FSTL5	LDB3	EXTL2	AGFG2	ZFP36L1	NOTCH3	ZNF395	CDCA7L	PHGDH	CRYGA	ANKS1B	WNT4	TYMS	MAP1B	LINGO4	COL22A1			NRP2																	CHMP2B	SLC1A7		RGS7BP																																						ZNF644													MYCL	LRIF1	FMNL2	BAG6
CLTC	FHL2	FMN1	FBXO34	GABRA1	FGF17	FGF9	FAM153C	FHIT	FOXG1	FBXO7	FERMT1	GOLGA4	ERP29	FZD4	TMEM232	SACM1L	CMTM7	PAPLN	TMC2	DCAF15	HEY2	RND2	RFTN1	TOX2	NXPE3	ZNF831	PLIN2	OPN1SW	SPTLC3	MTMR11	KCTD11	EFHC2	TMEM200A	SPSB1	CHSY1	CLEC5A	RTN4R	PTGS2			NRP1																	NGDN	SLC2A3		UNC13C																																						ZNF770													MFSD2A	DRAM2	ERMN	CSNK2B
CLUH	FIG4	FNDC5	FBXO41	GABRA3	FGF9	FKBP1B	FAM182B	FIGN	FOXO1	FCHO1	FGD1	GOLPH3L	ESD	G3BP1	C17orf72	PCDHA10	CHRM5	NLN	STPG2	KLHL1	CASP6	RDH12	BHMT2	REC8	NHS	CORO2B	GNGT2	TGIF1	ZC3HAV1L	ZFP36L1	TPPP	C21orf62	CD34	HPCAL4	C1orf177	HCN3	NABP1	EFCC1			SYNGAP1																	NSMF	SLC2A4		RIMBP3B																																						ZNFX1													CAP1	OVGP1	PKP4	HSPA1A
CMIP	FITM2	FOCAD	FBXW7	GABRA5	FHOD3	FNBP1L	FAM184B	FJX1	FOXO3	FDFT1	FGF14	GORAB	ESYT1	GABARAP	ACAA2	MAGEB16	DUSP4	TINAG	PPP1R14B	TARBP2	STOM	CLSTN2	MEGF6	PLAGL1	KCNJ9	FLRT3	BCO2	ZNF503	TMPRSS11A	PLEKHN1	EFNB3	LRRC46	FAM171B	ASAP1	FGA	UBIAD1	GRIN2D	JAG1			CDK5R1																	SIPA1L1	SLC3A2		CPLX3																																						ZNRF1													PPT1	WDR77	PSMD14	HSPA1B
CMTR1	FKBP11	FOPNL	FEZF2	GALNT12	FKRP	FNDC4	FAM189A1	FKBP10	FOXRED2	FDPS	FGFR1	GPATCH11	ETF1	GABARAPL2	LRRC48	SYT1	IGLON5	XPO4	MAGED2	NPAS3	DENND3	BMPER	BFSP1	CALB1	JAM2	FGF14	ABHD15	TEX26	DMRTB1	KIF18B	TMEM189	LRRC27	SLC28A3	FAM194A	SUCLG2	FAM227B	PCDHGC4	ADAMTS5			SYNJ1																	LRRTM2	SLC6A1																																								ZSWIM6													RLF	ATP5F1	STK39	C6orf48
CNBP	FKBP3	FOXP2	FGD1	GALNT16	FLJ30594	FNDC5	FAM193B	FKBP9	FRMD6	FECH	FHIT	GPATCH2L	EXD3	GABPA	C1orf189	IMPACT	MT-CO3	B3GNT7	KIAA1598	EFNA2	TRIM47	BPIFB1	HAS1	ANKRD2	THY1	MYT1L	PMP22	PCNA	ASIC4	OSGIN2	SC5D	RYR1	SYN2	GDF3	CCHCR1	PKIA	RNF14	CDKN2C			ARHGEF7																	DNM3	SLC6A2																																																					TMCO2	RAP1A	SSB	EHMT2
CNIH2	FLCN	FOXRED1	FGF13	GALNT9	FLRT3	FOXRED2	FAM19A1	FLYWCH1	FRMPD2	FEZ1	FIGN	GPCPD1	EXOC4	GADD45A	FADS2	PCK2	ZNF146	RSG1	ANO5	TONSL	NID1	DNAI1	TEDDM1	DERL3	ZDHHC22	PDZD7	RIN2	NUP210L	ZNF250	CENPM	MARCH8	ZNF567	SYT12	FBXO34	MMP14	ATP8A2	CNTNAP3	STARD13			AP1S2																	TANC2	SLC6A3																																																					ZMPSTE24	KCND3	METTL5	PRRT1
CNKSR2	FLRT2	FRAS1	FGF14	GAREM	FLYWCH1	FRAS1	FAM19A2	FMN2	FRS2	FGF1	FIP1L1	GPNMB	EXOC5	GADD45B	DNAH6	ANGPTL1	ALG10	SRGAP1	MYBPHL	CEACAM20	NET1	SYT17	CFB	RBM20	SNAP25	SV2C	BIRC3	PROM1	CCDC70	RAD54B	NDE1	GUCA1A	TGM3	GABRA1	ACADL	RND3	SLC2A13	P2RY1			BSN																	FBXO2	SLC6A4																																																					COL9A2	CAPZA1	GAD1	AGPAT1
CNNM2	FMN1	FRMD6	FGFR1	GAS2	FMN1	FREM1	FAM210B	FMNL2	FSIP2	FGFR1OP2	FKBP10	GPR56	EXOSC6	GADD45GIP1	ENDOU	RRAGB	UNC13D	FGF13	GBGT1	NEK3	TAP1	LRRC43	ZDBF2	TMPRSS13	BCL2L2	KIAA1549L	DRAM1	TRIM60	AUTS2	HEPACAM	MIF4GD	PLD3	ARHGEF26	TESC	GRK1	OSBPL10	OLFML2B	PMP22			WASF1																	RPS6KC1	SLC6A6																																																					SMAP2	MOV10	GORASP2	RNF5
CNOT1	FNDC4	FRMD8	FGFR1OP	GBF1	FN3K	FRMPD4	FAM212B	FN3K	FSTL1	FGFR2	FKBP14	GPRIN3	EXOSC7	GALNT15	C6ORF165	ISCA2	FAM210B	ZBTB12	TRIM15	GFOD2	MYO1E	C1orf189	GHR	OLR1	HHIPL1	CHD1L	CCR2	RBPMS2	ITGB1BP2	NCKAP5L	AGPAT4	FNDC3A	ACOT2	PRKCB	ADHFE1	SNCAIP	SMAD9	FZD10			BAIAP3																	NPTN	SLC6A7																																																					ZFP69B	RHOC	DYNC1I2	BRD2
CNOT10	FNDC5	FRRS1L	FILIP1	GCAT	FNBP1L	FRRS1L	FAM49A	FNBP1	FSTL3	FHIT	FKBP9	GPX1	EXPH5	GALNT18	IQUB	PTRH1	PCDHGA12	MRGBP	TCEAL7	PPP1R14B	SELE	GAA	CRIP3	PTX4	OSBPL8	CACNB4	HLA-DOB	NINL	FER1L5	RAVER1	ITPR2	PKD2L2	RYR2	AFP	IGF2BP2	ZBTB8B	CAMK1G	RBM46			AP3D1																	NSG1	SLC6A8																																																					ZFP69	SLC16A1	SLC25A12	RING1
CNOT2	FOCAD	FRS3	FKBP11	GDA	FNDC4	FRS3	FAM57B	FNDC3B	FTH1	FIS1	FLJ30594	GRAMD1A	EXT2	GAPDH	AK8	TFCP2L1	CEP72	ZFHX4	IGLON5	SOX4	ST8SIA6	ANKRD6	KCNJ5	PAQR6	RAB27B	KIRREL	DHRS3	GRXCR2	SHD	RIN2	CCNYL1	NAGA	PWWP2B	PGM2L1	POLQ	HSF2BP	TMEM185A	FGD6			CHRNA6																	CACNG5	SLC6A9																																																					EXO5	AP4B1	RAPGEF4	RPS18
CNOT3	FOXP1	FSD1	FKBP14	GFOD1	FNDC5	FRY	FAM65A	FNTB	FUT9	FKTN	FMNL3	GRB2	EYA4	GAS6	EDNRB	UBAP1L	GLIPR2	BST1	MEIS2	NKAIN3	HES1	DNAH5	LHFPL5	FAM83B	PPP1R37	CDH8	RAB7B	PHGDH	APC2	GUCA1A	PIP4K2A	ALDH9A1	KALRN	NFIX	E2F2	AKAP12	MARCH11	FRK			WASL																	CACNG4	SLC6A11																																																					ZNF684	HIPK1	OLA1	PHF1
CNOT4	FOXP1-IT1	FSD1L	FKBP1B	GFRA1	FOXRED1	FSTL5	FAM84A	FOXG1	FUZ	FLJ30594	FNDC3A	GRID2	EZR	GATAD2A	SLC27A1	SMARCAL1	IGSF3	MYO19	HCN3	TSHR	DEF6	FN3KRP	MYH4	VAMP1	HTR2A	IGSF11	PAOX	DTL	PRSS57	DIAPH3	HIST1H2BE	REC8	GABRB1	GPR21	TMEM184A	DDI2	PYURF	HES1			KALRN																	FILIP1	SLC8A2																																																					RIMS3	TRIM33	CIR1	CUTA
CNOT6L	FOXP2	FSIP1	FLJ27365	GGT7	FRAS1	FTO	FAM92A1	FOXK1	FYN	FMNL2	FOXN2	GRN	FAM111A	GBE1	PPARA	CAMK2D	LRTM1	WIZ	TBC1D16	EBF1	TNFAIP3	TSPAN17	RNASE6	SCNN1G	EVA1C	ARC	PLCG2	ABCG8	MT-ND5	ADM	CTPS1	HIST2H4A	ADORA1	TRPV6	HES1	PCDHB2	SCG5	MICAL1			HAP1																	DISC1	SLC8A1																																																					NFYC	BCAS2	CHN1	C6orf1
CNOT7	FOXRED1	FSTL4	FLNB	GHR	FREM1	FTSJ2	FAM98A	FOXO1	FZD3	FN3K	FOXRED2	GSAP	FAM118A	GHITM	FAM181A	TMEM17	TUBB3	KCNRG	CCSER1	ZNF669	CARD6	HS3ST5	C5orf47	RETN	MYH7B	FAT3	PLBD1	LRRC17	FBLIM1	KCNRG	THBS3	CHPF2	NSUN7	CLCA2	HUS1	PHF2	FAM84A	MR1			HIP1R																	PCDH17	SLC8A3																																																					KCNQ4	NRAS	ATP5G3	NUDT3
CNP	FRAS1	FTCD	FLVCR1	GIT2	FRMD5	FXYD6	FAT4	FRMD4A	G3BP1	FN3KRP	FPGT	GSE1	FAM120C	GJC1	UGP2	LRSAM1	TFAP2D	ZBTB45	TMPRSS9	PRR11	TMEM200B	TMEM117	CCDC170	TNNT1	SV2A	B3GNT2	CP	ARSI	PHOX2A	ZHX2	BARX2	YPEL4	IDO2	MET	SLC6A11	COL8A1	BBS10	PDGFD			RPL14																	RBMX	SLC16A1																																																					CITED4	CSDE1	MTX2	RPS10
CNTFR	FRMPD4	FTH1	FMNL1	GK5	FRMPD4	FXYD7	FBLL1	FRS2	GABARAP	FNBP1	FRG1	GSN	FAM124A	GLO1	PRRX1	PLCXD3	F2R	KCTD5	KLF8	SNRPN	DENND2C	INPP4B	OSCAR	RAB9B	PLEKHD1	PTCHD1	PPM1N	NTN1	AADACL2	PHLDB1	HIST1H2BF	SUSD5	AGAP2	TCF19	NUAK2	ZNF711	NDUFAF5	MAP3K6			SYT7																	GIT1	SLC18A1																																																					CTPS1	SIKE1	HNRNPA3	PACSIN1
CNTNAP5	FRRS1L	FTSJ3	FNIP2	GLB1L3	FRRS1L	G3BP2	FBXL16	FSTL1	GABARAPL2	FNIP1	FRG1B	GSTM4	FAM134B	GLRX3	FAM181B	HIGD1A	DISP1	STK32B	C3orf62	MMP23B	GOLIM4	SLC23A1	PRKG1	KCNC2	ALDH5A1	RERG	TNFRSF1A	IRX3	RAD54L2	NMI	PAQR8	FLT3LG	SMOC2	DLGAP2	WNT7A	CCDC177	ATP5B	SLC25A47			USP8																	DBNL	SLC18A2																																																					SLFNL1	SLC22A15	NFE2L2	C6orf106
COG3	FRS3	FTX	FOCAD	GLI4	FSD1	GABBR2	FBXL18	FSTL3	GABBR1	FNIP2	FRMD4B	GSTZ1	FAM154B	GLRX5	DNAI2	FAM102B	PIWIL1	NFIL3	REV3L	STMN1	PRKCH	ERN2	ADAMTS18	MYO1H	RAB3A	RUNDC1	C17orf67	TRIM6	CCDC150	ZWILCH	ARAP1	PRUNE2	RNF112	C16orf86	KIF12	PTPRQ	REPS2	TRIM56			ATP6V0D1																	DROSHA	SLC18A3																																																					SCMH1	ATP1A1	PRKRA	SNRPC
COL11A1	FSD1	FXYD7	FOSL2	GLT1D1	FSTL5	GABRA1	FBXO10	FTH1	GABPA	FNTA	FSIP2	GTF2B	FAM161A	GLTSCR2	RTP1	PAQR7	C1orf94	ZNF174	POU4F1	GEMIN8	REG3A	ICAM4	VGLL3	HS3ST3A1	NFIX	SEC14L1	FMO5	HIST2H2AC	SCTR	ESCO2	TP53BP2	SMYD4	ATP2C2	NLK	NEDD9	KLF7	PTPRB	IFI30			INA																	EEF2K	SLC22A2																																																					FOXO6	MAN1A2	UBE2E3	RPL10A
COL12A1	FSTL4	GABBR2	FOXG1	GMCL1	FXYD6	GABRA4	FBXO17	FUT9	GABPB2	FNTB	FUNDC2	GTPBP6	FAM174A	GMNN	SREBF1	LEPR	TGFBR1	STAP1	LMX1B	ARMCX6	ENTPD1	UBXN10	DZANK1	OR2H1	CLSTN3	TRMT61A	STAT6	NMRAL1	BHMT2	CYP4F3	PCOLCE2	GGACT	PTGDR2	SLC24A4	ODF3L1	SRBD1	HS3ST4	PROCR			SLC16A3																	EPN1	SNAP25																																																					EDN2	PHGDH	SSFA2	SRSF3
COL1A1	FTCD	GABRB3	FRMD8	GNA14	FZR1	GABRB2	FBXO32	FXN	GABRA2	FOLH1	FUT11	GXYLT1	FAM179A	GMPR2	KERA	RASSF8	ZNF319	DMRTA1	ZFP57	FOXA2	SMAD6	SNTB1	RIMS3	NPFFR1	UPRT	UNC13A	BTNL2	HAUS6	TULP2	LPAR3	MEGF10	RPN1	PSD3	PCDHGA1	MFGE8	SGCZ	PPIF	ABCA6			SYNGR3																	PACSIN1	SNCB																																																					HIVEP3	RNF115	ZC3H15	MTCH1
COL1A2	FXYD7	GABRD	FRMPD4	GNB1L	GAB2	GABRD	FBXO34	FYN	GABRB1	FOXN2	FXN	H1F0	FAM181B	GNA11	ALOX15B	STOX1	AOC2	URB1	TMEM120A	ZNF512B	B2M	KCNJ14	RNF225	PLAC8	TTC39B	SPTB	RIN3	TSPAN11	TMEM163	RECQL4	SCRG1	GAST	OCEL1	HES3	CDCA7	VAV2	FH	SELK			SYNGR2																	CALY	SNCA																																																					GUCA2A	POLR3C	ITGAV	GLO1
COL2A1	FZD3	GALNT11	FRRS1L	GNG4	GABBR2	GABRG2	FBXO41	GABBR1	GABRG1	FOXO1	FXYD6	H2AFY	FAM182B	GNAI2	C16orf74	PKM	TAX1BP3	TFCP2L1	LRRC3	MANSC4	STRA6	DZANK1	PNOC	HTR2C	DNAJC4	LIF	PIK3R5	FAM50B	BEST2	STIL	LAMP1	ANKRD55	KCNAB1	GP1BB	PKN3	CORO6	SYNGR1	LDLRAP1			SYNGR1																	SHANK1	SNX1																																																					FOXJ3	PIAS3	FAM171B	DAAM2
COL3A1	GABBR2	GALNT9	FRY	GOLGA6L4	GABRA1	GAD1	FBXW11	GABPB2	GADD45B	FRG1	FYN	HAUS1	FAM184A	GNAI3	TGM5	EN2	MT-CO2	ST14	ZNF184	ASXL3	VAMP8	ZNF23	GLRA2	NODAL	GRIN2D	KCNQ3	TMCO4	GOLM1	TEDDM1	JAM2	RELL1	ACCS	USP46	PAK1	ACAA2	GFER	INPP4B	C1QTNF5			SLC6A5																	ABHD17B	SPARC																																																					RIMKLA	ANKRD35	ASNSD1	TOMM6
COL4A1	GABRA1	GAP43	FSD1	GOLGA7B	GABRA4	GAD2	FBXW4	GABRA2	GALNT15	FRMD4B	G6PC3	HAUS3	FAM188B	GNB1	SPAG8	GLT1D1	DMP1	OTOGL	TRPC5OS	RASSF10	GJC1	MAVS	PBX4	PRKD1	ASIC4	SCARB1	VWA7	ATP4B	CSNK1E	DOCK9	TRADD	DHDH	MTFP1	WNT10B	HIST1H4A	SPOCK3	MPC1	NAGPA			DGKI																	DACT1	SPTAN1																																																					ZMYND12	PEX11B	INPP1	PPP2R5D
COL4A5	GABRA4	GAPVD1	G3BP2	GPATCH2	GABRB2	GALE	FBXW9	GABRB1	GALNT4	FRMD5	GABBR1	HCAR1	FAM189A2	GNB2	LXN	VAPB	NR2C1	JAK3	TAF6L	ZNF768	USP26	OTOF	CDK18	MYO5C	RGS8	GRM3	JAK3	TJP3	FOXP4	LPPR5	DEPDC1B	CCDC64	DSG3	EGR4	ZNRF4	PCDHGC3	ELFN1	SORBS3			LGI1																	BCL11A	SPTB																																																					PPCS	RBM8A	MFSD6	MEA1
COL5A1	GABRB2	GARNL3	GABRA3	GPATCH4	GABRD	GALNT1	FFAR4	GABRG1	GAN	FRYL	GABPA	HCG11	FAM195A	GNB2L1	SOAT1	BCAR3	MIDN	ANGEL1	ATAT1	HES6	RBMS2	OPRM1	GRIK1	HAP1	SNX7	JAKMIP1	FAP	DIO1	BACH2	PPP3R2	PLCL1	ECHDC3	TBC1D1	CD34	C11orf82	ZNF879	HAUS4	CTHRC1			DLGAP2																	ADAM22	SPTBN1																																																					CCDC30	LIX1L	GLS	KLHDC3
COL5A2	GABRB3	GART	GABRA4	GPC1	GABRG2	GALNT14	FGD1	GAN	GAPDH	FSCN1	GABRA3	HCLS1	FAM198B	GNB4	ASGR2	HSF4	IKZF4	TMEM216	INA	SMTNL2	GUCA2A	GRB10	CCDC19	DUOX1	ATXN1	PPTC7	AGMO	LRTM1	ATP4B	FMNL3	LAD1	IL18BP	SH3GL2	ARHGAP20	FANCB	FAM211B	PPAPDC3	RENBP			DLGAP1																	FXYD6	SPTBN2																																																					PPIH	ANKRD34A	SF3B1	DNPH1
COL6A1	GABRD	GAS2	GABRA5	GPR12	GAD1	GALNT2	FGF13	GAREM	GAR1	FTH1	GADD45A	HDAC9	FAM206A	GNG11	BAALC	ACSL4	KIAA1024	ITGB7	TMEM202	KCNH8	UBE2L6	SLC16A11	MANSC4	BNC1	STK32C	DOCK3	IFIH1	PLK4	KLK15	FOSB	TMEM151A	FAM196B	NTN5	OTUD3	KDELR3	ATP8B3	SOD2	IL27RA			DLG5																	CPSF2	SRC																																																					YBX1	POLR3GL	HSPD1	YIPF3
COLEC12	GABRG2	GAS7	GABRB3	GPR124	GAD2	GARNL3	FGF9	GARNL3	GAREM	FTL	GAL3ST1	HEATR3	FAM227A	GNG5	METRN	ARHGDIG	POU4F1	PEX12	SEC14L4	GUCY2D	SNAI2	RASGRF2	PRRG4	LEF1	TMEM196	SYT12	NPL	SLAMF6	IGDCC3	PLSCR4	FEZ1	RSPH9	KCNIP2	GDPD4	AIF1L	TFAP4	LYSMD4	FAM43A			NUMBL																	NLGN3	STAT3																																																					CLDN19	TXNIP	HSPE1	HSP90AB1
COPA	GALNT9	GAS8	GABRG2	GPR22	GALE	GATS	FH	GAS2L1	GATM	FUCA2	GALNT10	HEATR5B	FAM229B	GNS	BCAR3	NOSTRIN	NBEAL2	STON2	GPRIN1	MAPT	LIPE	PNCK	ZPBP	ARHGAP6	PLCD3	LRRC4C	SDC4	PRELID2	RBP1	PLEKHA2	SNX9	CADM1	SNCA	FAM131A	C17orf66	ZNF319	DRD1	SSC5D			BZRAP1																	RNF216	AURKA																																																					P3H1	PRKAB2	CLK1	RCAN2
COPB1	GAP43	GCLM	GABRQ	GPR26	GALNT11	GDAP1L1	FHL1	GATC	GCDH	FUT8	GALNT12	HEBP2	FAM63A	GOLGA5	ALDH6A1	TMEM91	KIAA0556	ZNF250	SH3YL1	CEP120	CD82	KCNN4	KCNH8	SERPINB7	TKTL1	CCBL2	CLIC1	SUCLG2	ZNF454	LRRN1	SBF1	HSPA8	CA11	DOC2A	HELLS	INO80E	PCDHB4	CGNL1			CYTH1																	PLEKHA5	CDKL5																																																					C1orf50	CHD1L	NDUFB3	PAQR8
COPB2	GARNL3	GDA	GALNT14	GPR63	GALNT14	GDPD5	FHL2	GBA2	GCLC	FUZ	GALNT13	HELLS	FAM65B	GOLPH3	PRKD1	FAM117A	ZIK1	PCDHGA9	BARHL1	ZNF821	MEGF6	ASS1	F2RL2	CDCP1	ME3	SIK2	LGALS12	HAUS3	FOXB1	GLTP	HACL1	ST8SIA6	PLG	TTL	EGFR	GNG10	GPR137C	NDUFA4L2			ATP6V1F																	DGCR8	STX1A																																																					ERMAP	BCL9	TRAK2	TMEM14A
COPS2	GAS2	GDAP1L1	GALNT18	GPR83	GALNT7	GFER	FHOD3	GBF1	GEMIN8	G2E3	GANAB	HELQ	FAM84B	GOLPH3L	SLC45A2	ANK1	AFAP1	RGS9BP	PRDM8	GSTA3	ECM1	RIT2	ZAN	DSG2	PIP5KL1	USP2	FPR2	RASSF4	CCT6B	COL20A1	FAM214A	ASB1	LHX2	MAP3K6	DDX11	FAM105B	NDST4	ADAMTS15			SNAP29																	EGLN1	STX3																																																					ZNF691	PDE4DIP	SUMO1	LMBRD1
COPS3	GAS7	GDPD1	GALNT9	GPR89A	GARNL3	GFRA2	FIGN	GCAT	GFAP	GAB1	GART	HELZ	FANK1	GORAB	SLC25A35	CYP2U1	AFF3	GPR97	LPPR3	LRRC3	TRIP10	GLS2	DLX6	MALL	CDH9	AGO4	SNX5	CEP128	PAFAH1B3	COBLL1	CYP20A1	SLC22A18	FRRS1L	SCN8A	ANKLE1	BCDIN3D	SERTM1	ABCA4			TAOK2																	CHRNA9	STX4																																																					SLC2A1	HIST2H2BE	NOP58	EEF1A1
COPS4	GAS8	GEMIN6	GAREM	GPRASP1	GAS2	GGH	FIGNL1	GCDH	GFPT2	GAB2	GATAD1	HERPUD1	FAT1	GPCPD1	DPEP2	SNAPC1	SEMA4C	NREP	TRAF1	ZSWIM4	CAV2	KCTD8	TAPBPL	ZDHHC22	HENMT1	FAM102B	KIF24	PTTG1	KDM2B	TRIM25	ELL2	PARVA	ACAP2	CYP26C1	OPN1SW	YEATS4	ARHGEF4	MOCOS			RPL23																	PPP1R9A	STXBP3																																																					FAM183A	BOLA1	ABI2	COX7A2
COPS5	GCA	GEN1	GATAD2B	GPRIN3	GAS6	GIPC1	FILIP1	GEMIN8	GGCX	GABPB1-AS1	GATM	HEXA	FAXDC2	GPD1L	PDPN	C11orf74	C17orf103	NBEAL2	LIN28B	MAP2K6	SYNPO2	MGAM	ABHD14B	LOC102723545	TYMP	CTDSPL	RCAN1	BARD1	LMX1A	DSCAM	NKD1	LRRC56	PTPRJ	NPAS2	CAND2	ZIK1	ATP1A3	TOR4A			NRXN3																	DOCK10	VAMP1																																																					EBNA1BP2	SV2A	EEF1B2	TMEM30A
COPS6	GDA	GFRA2	GDA	GRAMD1B	GAS8	GLRA3	FKBP1A	GEN1	GJA1	GAL3ST1	GCDH	HIF1A	FBF1	GPKOW	RSPH4A	ST6GALNAC6	GNB1L	INA	CCDC147	SAV1	AJUBA	DET1	RAB36	RHBDL3	CHST7	MYADML2	ANXA4	APOOL	SAMD7	MKS1	FAM53B	ZFP42	MET	BAALC	CD1D	GRM8	CCBL1	UACA			NRXN1																	VPS35	VAMP2																																																					CFAP57	SF3B4	MAP2	HMGN3
COPZ1	GDAP1L1	GJC1	GDAP1L1	GRB14	GDAP1	GLS2	FLCN	GFAP	GK5	GALC	GCLC	HIST1H1C	FBLN1	GPR108	THRSP	CA8	TSGA10	HSPBAP1	DPEP2	EXD1	KITLG	HLA-DRB5	SLC5A5	UTS2R	KISS1R	SPRY2	OSTF1	C3orf58	OTOP2	C2orf72	RFTN1	FGGY	H1FOO	KIAA1147	KIRREL2	EXO5	THRSP	PHLDA1			CRIPT																	SEPT11	SYN1																																																					TMEM125	OTUD7B	LANCL1	SNX3
CORO1A	GDPD1	GLB1L3	GEMIN2	GREB1L	GDAP1L1	GLT1D1	FLNB	GGH	GKAP1	GALNT13	GCN1L1	HIST1H1E	FBLN7	GPR116	NKX2-6	FUCA2	TMLHE	E2F7	MLLT1	SEMA4C	PAX4	ITGA2B	ULK4	GABRG1	NT5DC3	BBX	MSH5	NRARP	ZNF518B	LRGUK	FAM107B	CLRN2	PFKL	BRINP2	SLC30A8	L3HYPDH	BOLA3	PLTP			NTN1																	ERBB2IP	SYN2																																																					C1orf210	VPS45	ATIC	WASF1
CORO1C	GEN1	GLCE	GEN1	GRIA1	GDPD1	GLTSCR1L	FLRT3	GIGYF1	GLIS3	GALNT6	GCSH	HIST1H2AC	FBN1	GPR124	WDR52	KCTD6	OTUD3	SOX12	AGTR2	TRIM10	VAMP5	DUSP28	HPS1	MAGEL2	PTPRT	TMTC1	LGMN	C1orf226	ZNF462	IL1RAP	TXNDC12	USP27X	FGF11	PRRT2	TRIM60	ZFP2	ATP5G3	ADAMTSL5			HOMER3																	GRIPAP1	SYP																																																					TIE1	PLEKHO1	XRCC5	AMD1
CPE	GFM1	GLMN	GFER	GRIA2	GDPD5	GNAI1	FMNL1	GJA1	GLUD1	GAMT	GFRA1	HLA-B	FBXO2	GPR85	TTC12	HSPA8	MT-ND4L	SMARCE1	PNOC	TMEM132C	PROSER2	FLT3	RASGRF1	PNMA3	PHYHIPL	DGKI	ANGPTL3	C5	SSBP3	TNFAIP6	TM7SF3	C5orf49	ANKRD34A	GABBR2	TRIP13	STMN1	PACSIN1	FBXW10			HOMER1																	ANKS1B	SYPL1																																																					MPL	ANP32E	RPL37A	GTF3C6
CPEB1	GFRA2	GLRA3	GFOD1	GRIA3	GEMIN7	GNAL	FN3KRP	GLIS3	GLUL	GANC	GID8	HLA-DRB1	FBXO32	GPRC5C	DNAAF1	FAM91A1	IGF2BP3	ZC3H8	IDH1	CASP9	HTRA4	APOA2	ARHGAP26	PEMT	PLCXD2	KCNJ11	IRF1	TRIM59	KRT7	MTFR2	ERMP1	MANF	ADAM11	CALML3	EPB42	GRPEL2	WNT7A	IL15RA			PICK1																	SH3GLB2	SYT1																																																					CDC20	APH1A	IGFBP5	FYN
CPEB3	GGCT	GLRB	GFRA1	GRIK1	GFM1	GNAO1	FNDC3A	GLUD1	GMNN	GATAD1	GJB1	HLA-E	FBXO36	GPX1	HIST1H2BI	SAMD4A	MT-ATP6	PANX1	ZNF385C	DLL3	C11orf16	CBLN4	ZNF593	DSC2	SLC24A2	IPPK	APOBEC3B	WLS	KCNH8	ANKRD28	PON2	FGF22	RAPGEF5	LRRC4C	CPT1A	NKIRAS2	COMTD1	CD302			AKAP7																	CHRNA10	SYT4																																																					ELOVL1	C1orf54	ARPC2	MARCKS
CPEB4	GLB1L3	GLRX2	GFRA2	GRIK2	GFPT1	GNAS	FRMPD4	GLUL	GNA13	GATM	GLCCI1	HLA-F	FBXW8	GPX3	IFI44	PRSS12	DHTKD1	DNA2	ACVR2A	TSEN54	SLC2A10	UBXN11	NRN1L	IL5RA	CACNG2	CDK17	SLC38A11	FST	INA	CCDC88C	ABL1	FUCA1	ZAP70	NPPC	AFAP1L2	ZNF496	PDE9A	TEX40			ROCK2																	RTN4	SYT5																																																					MED8	CIART	AAMP	TSPYL4
CPSF6	GLCCI1	GLS	GGT7	GRIK4	GGA2	GNAZ	FRRS1L	GMDS-AS1	GNA14	GCA	GLIPR1L2	HM13	FBXW9	GRAMD1A	PTPRH	AKTIP	KIF21B	STK33	TRIOBP	ACTG1	ENDOU	ACOT12	C1orf194	ANKRD35	G0S2	KCNV1	GGT5	SPIDR	CR2	ACKR3	IFFO1	OSTC	CHST15	LMO4	MYBL2	USP27X	LRRTM2	SLC38A3			CABP1																	ABHD6	CNTN2																																																					SZT2	MRPS21	PNKD	TSPYL1
CPSF7	GLCE	GLS2	GLB1L3	GRIK5	GGPS1	GNB3	FRS2	GMNN	GNG5	GCLC	GLIPR2	HMGA1	FCF1	GRASP	PLIN5	AASS	SLC24A1	TBC1D16	DZIP1	PRKRA	PDE3A	P4HA2	C11orf80	GSTA3	MFSD4	CD302	CST3	TRIM10	IL1RL2	EXOC3L1	IDI1	TMEM66	MMP17	DLGAP1	CR2	BCMO1	STEAP2	WFDC1			AKAP5																	TENM2	TIAM1																																																					PTPRF	PRPF3	TMBIM1	GJA1
CREB1	GLMN	GMCL1	GLI4	GRIN1	GHR	GNE	FRS3	GNA12	GNL2	GCSH	GLRB	HMGN3	FDX1	GRB10	CCBL2	BEND5	SBK1	SDC1	SCX	TAF5	NFKBIA	TTLL4	MISP	IHH	PCDHAC2	PRR7	PPP1R15A	MROH9	FAM110A	KCNH8	PLEKHA2	PHYKPL	SLC7A4	ICAM5	C1QTNF6	HIF3A	TACR3	FOXC2			STXBP5L																	LRFN2	TNR																																																					KDM4A	RPRD2	RNF25	SERINC1
CREB3L1	GLRA3	GMPPA	GLOD4	GRIN2B	GID4	GNG2	FSIP1	GNA13	GOLIM4	GDE1	GLTP	HN1L	FGF2	GRN	ZMYND10	PIGG	ZNF606	WDR27	REEP1	LAMA3	SLC38A3	FSIP1	DERL3	BEST1	PACSIN1	GPM6B	FAM78A	HIST2H2BF	TAS2R1	SIGIRR	CTSO	KCNK12	CELSR2	WNT2	KNTC1	UBXN7	MPC2	ZNF395			NRG2																	NLGN4X	TPD52																																																					ST3GAL3	TARS2	CYP27A1	HDDC2
CREBBP	GLRB	GNB3	GLRB	GRIP1	GIT2	GNG3	FSIP2	GNA14	GORASP1	GEMIN8	GNA12	HNRNPD	FGFR1	GS1-393G12.12	USH1C	SFXN4	NEUROD1	HIC2	BARD1	ACAP1	IRF1	VAT1L	FBXO10	HTR7	CRTAC1	TPD52L1	GIMAP1	FSHB	MT-ND1	POLE2	SEPT2	KLC3	LEFTY2	INF2	VANGL2	FNIP2	GLRX	MVP			ATP6V1G1																	LRRC7	TRIO																																																					ARTN	MCL1	CDK5R2	RPS12
CREBRF	GLRX2	GNB5	GLRX	GRIPAP1	GK	GNG4	FTCD	GNL3L	GPAM	GIN1	GNE	HNRNPH1	FGFR1OP	GSKIP	BMP6	UBXN2A	SLC25A53	NKX6-1	CSDC2	UNCX	PERP	TEKT2	PCDHGA12	PLEKHG1	CAMK2N2	PIP5K1A	KLF2	HVCN1	LLGL2	SEPT8	ANKRD28	CST6	HVCN1	HECW2	SLC22A7	ACACA	CHRNA3	ALX1			AKAP12																	NLGN2	TSC1																																																					IPO13	ENSA	CNPPD1	CCDC28A
CRIM1	GLS	GNPNAT1	GLRX3	GRK4	GLCCI1	GNL1	FXYD7	GOLGA1	GPM6B	GINM1	GNG3	HNRNPH3	FHAD1	GSN	FJX1	ZNHIT1	KCNK10	NHLRC3	STMN1	TMEM120A	LDLRAP1	RAB9B	AQP6	HRH1	KCNJ3	DOCK4	BATF3	ZBTB12	TRIM14	CHEK1	SYTL5	ZPBP	FBXL16	JPH1	MCM9	PCDHB11	SYNGR3	AMOTL2			FEZ1																	BEGAIN	TSC2																																																					DPH2	GOLPH3L	FAM134A	SF3B5
CRK	GLS2	GNPTAB	GLS	GRM5	GLIPR1	GOLGA6L4	FZR1	GOLGB1	GPR107	GIPC1	GNG7	HNRNPR	FHL1	GSTO1	SLC9C1	MMEL1	H2AFY2	MMP23B	PITX2	CENPT	IQGAP1	SNX10	STEAP2	USP51	RASSF5	SPRED1	ZNF217	ROBO3	VAV2	FSHB	PDE4B	DDOST	TNFAIP8L3	ADCY9	GRXCR2	ZNF383	ADCY2	RAMP2			RIMS2																	LRFN1	TUFM																																																					ATP6V0B	ARNT	ZFAND2B	PCMT1
CRMP1	GLT1D1	GOLGA7B	GMCL1	GRM7	GLIPR1L2	GOT1	GABARAPL1	GOLIM4	GPR125	GJB1	GNPTAB	HOMER3	FILIP1	GSTP1	GPR146	RAB42	MT-ND4	TH	GNB1L	SLC30A2	PLSCR4	TICAM1	IFNLR1	COL9A1	NCOA1	PGAM2	ICOS	ABRACL	CLEC4F	ACAP1	CDH20	BTBD8	ZNF804A	GPR52	ETV4	ZNF324	NPL	ADCY4			NOS1AP																	LRRC4C	UBA52																																																					B4GALT2	SETDB1	ABCB6	EZR
CRTC2	GLT8D1	GOLT1B	GMFB	GSDMB	GLRB	GPHN	GABPB1-AS1	GPAM	GPR137B	GJC2	GOLIM4	HP1BP3	FITM2	GTF2A2	CCDC19	LRRC29	MT-CO1	NTF3	HIST1H2BD	CASP2	ZIC5	SLC41A3	HFE2	KYNU	THRB	ADAM23	TRIB1	HABP2	SH2B2	FZD4	ARRDC3	ZCCHC12	CAMK1D	B3GALT2	PKMYT1	LEMD2	AMIGO1	FAM160A1			CLSTN3																	DLGAP3	VCP																																																					CCDC24	CERS2	ATG9A	TCP1
CS	GMCL1	GPATCH8	GNAO1	GSPT2	GLS2	GPLD1	GABRA2	GPATCH1	GPR161	GK5	GOLM1	HPS1	FKBP9	GTPBP2	PYGM	BCL2L2	CHD7	MT-ND6	SH3BP5	LSM11	MYO10	SGSM1	WDR63	MYOD1	ASB18	B3GALT5	C15orf39	FBLN1	ST8SIA2	AEBP1	RASSF2	XBP1	NSMF	CACNA1I	TOM1L1	AFMID	KCNK1	TMEM140			FRMPD4																	CACNG8	VDAC1																																																					SLC6A9	CDC42SE1	ANKZF1	MRPL18
CSDE1	GNB3	GPC1	GNB1L	GSTCD	GLT1D1	GPM6A	GABRA4	GPD2	GPR19	GLDN	GOLPH3	HPS3	FLNA	GUK1	TTYH1	NIPAL2	TWIST1	CHRNB3	HS3ST6	IFNLR1	SOD3	TTC18	FOXRED2	B3GNT6	RIMS4	PDPK1	TMIGD1	HIST1H2BE	PCGF2	PLCB3	TMEM180	RSPH4A	TTC34	SLC17A3	MAP7D3	CD79A	SRGAP2	PRICKLE3			LZTS3																	CACNG7	VGF																																																					KLF17	MLLT11	TUBA4A	MPC1
CSE1L	GNB5	GPLD1	GNB3	GUCY1A2	GLTSCR1L	GPR12	GABRA5	GPN2	GPR37L1	GLIPR2	GORASP2	HPS5	FLNB	H1F0	AMHR2	DLEU7	WDR90	SNCAIP	BID	SCRT2	RARG	CDH7	AOC1	PI15	GNA14	AFF3	CLIC3	VEPH1	MYOM2	PTGIR	SNX15	TEKT1	C3orf80	BAI1	ABCG8	LYPLAL1	HDX	IER2			EIF4A3																	NAPB	VHL																																																					DMAP1	SEMA6C	DNAJB2	PSMB1
CSF1	GNPTAB	GPR158	GNG3	GUSBP11	GNAI3	GPR123	GABRB3	GPR125	GPR56	GLTP	GPATCH1	hsa-mir-6080	FNDC3B	H1FX	PHKA1	MARCH4	POGK	USP49	IL17D	IBA57	ANXA4	WDR31	GABRB1	PFKFB1	KCNA1	CCDC92B	EVI2A	HEY1	TMEM236	NPC1	RHOB	PPCS	LIPC	GFRA4	SIX5	TACO1	PANX2	UNC93B1			RIMS3																	CLSTN2	WFS1																																																					ERI3	LYSMD1	PTPRN	PRKAR1B
CSK	GOLGA7B	GPR161	GOLGA3	H1FX-AS1	GNAS	GPR137C	GABRD	GPR161	GPR75-ASB3	GLUL	GPM6A	HSCB	FOS	H2AFV	ARHGEF19	OSBPL3	CHAF1B	NKAPL	C17orf100	POLR1E	ABLIM1	APOBEC2	IQUB	KRT23	C3orf80	ROBO2	GDPD4	CAND2	GPR132	WSCD1	SLC35B2	CD274	WNT4	KCNJ3	C21orf62	NCAM1	CLIC5	GAS1			GIT2																	LRRC4	YES1																																																					RNF220	SCNM1	CHPF	ADAP1
CSMD1	GOLGA8A	GPR180	GOLGA6L4	HCFC2	GNB1L	GPR155	GABRG2	GPR173	GPR98	GM2A	GPM6B	HSD17B1	FOSB	H3F3B	SMIM22	VAV2	FBRSL1	BACH2	NPNT	FREM2	BATF	C2orf70	NPSR1	ITIH3	NNMT	ZBTB7A	SLC46A3	MFAP2	SSH1	ADAMTSL5	DDIT4	KIAA0319	MINK1	RBFOX1	ARSI	SARM1	ZNF605	GAL3ST4			DNAJC6																	RAB17	YWHAE																																																					TMEM53	VPS72	SLC4A3	C7orf50
CSNK1A1	GOLGA8B	GPR26	GOLGA7B	HCG24	GNB3	GPR158	GABRQ	GPR37L1	GPRC5B	GNAI1	GPNMB	HSD17B11	FOXP2	HAP1	ALS2CL	ATG7	FPGS	PTPN21	SOX12	KIAA1598	LRRK1	ALG6	AMHR2	AGTR2	EFR3A	KLF5	CFLAR	FSTL1	PCDHGA2	CAV2	TMEM144	METRNL	XKR4	PITPNM2	ACSS3	CPA4	RIMS3	TMEM220			MAGI2																	CPEB1	YWHAG																																																					C1orf228	PIP5K1A	FARSB	EIF3B
CSNK1D	GOLT1B	GPR61	GPANK1	HCN2	GNB5	GPR161	GAK	GPR56	GPRC5C	GNAO1	GPR12	HSP90AA1	FPGT-TNNI3K	HAT1	RIBC2	NDFIP1	DDC	TMEM145	TSPAN6	SH3BP5	KIAA0355	BCAM	MBNL3	NPPC	PCDHB3	SLC41A1	SMPDL3B	ERBB2	PNLIPRP1	NFATC2	BIN1	MAGEL2	CCNO	R3HDM2	CHEK2	FEM1C	PCNXL4	PLCD3			SNAP91																	LRFN4	YWHAH																																																					KIF2C	PSMD4	ACSL3	ACTB
CSNK1E	GPALPP1	GPR63	GPATCH2	HDAC4	GNE	GPR176	GALNT12	GPR75-ASB3	GPSM1	GNG7	GPR123	HSPA1A	FREM1	HBA1	GAL3ST4	GABBR1	ZNF428	ATAT1	CD72	ZFP57	NFATC1	PPP1R13L	POMGNT2	FUT7	ATOH7	NFATC2	ARPC1B	DDAH2	ZSWIM5	KIF15	S100A6	NTS	ACTR3	LMCD1	HIST1H2BM	PCDHGA8	GPR162	PLEKHH2			SV2B																	CAMKV	YWHAZ																																																					RPS8	ZNF687	SCG2	FSCN1
CSNK1G1	GPATCH8	GPR89A	GPATCH2L	HDAC7	GNG4	GPR27	GALNT13	GPR98	GPT2	GNPTG	GPR137B	HSPA1B	FRMD6	HBA2	RGS20	SYP	RNF2	PKNOX2	CCER2	AMER1	RHBDL2	ATG9B	TMEM26	CIDEA	DUSP10	CKB	SLC15A2	CCDC14	MT-ND4L	AMOTL2	TIRAP	CHI3L1	B3GAT1	CREG2	NR4A3	ARMCX6	PDE4A	SAMD5			SV2A																	LRFN3	SLC30A1																																																					BEST4	PI4KB	SERPINE2	EIF2AK1
CSNK1G2	GPC1	GPRASP1	GPD2	HEATR4	GNPNAT1	GPR61	GALNT14	GPRC5B	GRAMD1C	GOLGA5	GPR137C	HSPB1	FRMPD2	HBEGF	HEPH	DDIT3	BTK	KRT26	ZCCHC4	FAM211B	BCL3	SSTR1	HPCAL1	C17orf72	DAND5	PPP2R5A	FAM111A	RTP2	ZFHX2	POLG2	SLC25A35	UMPS	THRB	GABRA4	CCDC96	VASH1	CADPS	PLAT			ARHGAP44																	WLS	SLC30A3																																																					PLK3	RFX5	MFF	RAC1
CSNK1G3	GPHN	GPRIN1	GPR12	HEATR6	GOLGA3	GPR63	GALNT16	GPRC5C	GRAMD3	GOLGA7	GPR155	HSPB11	FSD1L	HDAC2	FAM161B	KCTD21	FHIT	UNCX	KCNH6	LIN28B	S1PR1	TSHZ2	USP11	ESM1	VPREB3	MAP6D1	PRDM13	TGM3	TSTD1	BCL6	CPD	PCTP	BAI2	PLG	RAB38	PUS1	PCDHAC2	AFF1			RNF10																	LRRTM4	FZD5																																																					TCTEX1D4	SELENBP1	DNER	NDUFA4
CSNK2A1	GPLD1	GRAMD4	GPR124	HIC2	GOT1	GPRASP1	GALNT18	GPSM2	GRAMD4	GORASP2	GPR17	HSPBAP1	FSIP1	HDAC7	HLA-DQB1	STX3	SMARCAD1	TCP11L1	YPEL1	ALKBH3	STARD13	RSPO1	LAX1	SUCNR1	ARL4D	CHST1	IL1RL1	IGF2BP3	ZBTB5	MOB1A	SETD8	STARD10	SLC44A5	CXCL6	MATN3	TRAM1L1	TSPAN9	CYBA			IQSEC1																	CPEB4	SCG2																																																					BTBD19	PSMB4	CAB39	TOMM7
CSNK2A2	GPR123	GRASP	GPR155	HIVEP2	GPHN	GPRASP2	GARNL3	GPT2	GREB1	GPBP1	GPR176	HTRA2	FSTL1	HDGFRP3	TMEM51	ARL14	AUTS2	PRMT10	ARMC7	CCDC88C	PRSS57	ZC2HC1C	PCSK4	CDH7	PCDH8	MYH7	SIPA1	TFAP4	ZFP82	ADAMTS18	GPM6B	PKMYT1	THRA	HERC3	CLIC1	TMEM120A	ACRBP	HES7			ABI1																	ARHGAP39	RAB7A																																																					PTCH2	POGZ	ITM2C	TRA2A
CSNK2B	GPR158	GRB14	GPR19	HIVEP3	GPLD1	GPRIN1	GARS	GRAMD1A	GRIN2C	GPBP1L1	GPR37L1	HYI	FTSJ2	HEBP2	CCDC81	UBR4	HHIPL2	KCNH4	DEAF1	CCDC64	ISM1	USP29	GPRC6A	AGER	ARL14	KIAA0195	TPCN2	HJURP	TNFSF8	CCBE1	RBKS	NLRC4	NSF	SYNGAP1	CCDC34	DGKK	AVPI1	ZSCAN2			DNM1L																	PRR7	GLRA3																																																					EIF2B3	SNX27	C2orf72	CYCS
CSRNP2	GPR180	GRHL1	GPR22	HLCS	GPR137C	GPSM1	GATAD2B	GRAMD1B	GSN	GPM6B	GPR56	ICOSLG	FUNDC1	HEG1	FGFRL1	KRTCAP3	FFAR2	MLLT1	DACH2	ZC3HAV1L	GPR124	TRPV2	RHBDD2	CREB3L3	CCDC152	UBL3	MROH7	MYBPHL	STK36	SPON1	XAF1	SLC26A11	AGFG2	C1orf51	TJP3	PANX1	HTR1F	SSPN			GPC6																	GRIP2	FXR1																																																					HECTD3	CELF3	PSMD1	HNRNPA2B1
CSTF1	GPR26	GRIA2	GPR26	HLTF	GPR155	GREB1L	GDI1	GRAMD1C	GSTM3	GPR137C	GPR75-ASB3	ICT1	FUZ	HERC2	CSRP1	PCSK1	ZNF3	RPIA	ZNF8	TGFB1I1	SIPA1	MAOA	AMZ1	ENTPD3	LAYN	RPRML	AGPAT2	FANCD2	RBFOX2	TAGLN2	ASRGL1	CD302	CACNA2D1	ISM1	JAM2	TPD52L1	PDHX	GLB1L			ACTR3																	PRRT1	AKAP1																																																					UROD	MRPL9	NCL	SCRN1
CSTF2	GPR61	GRIA3	GPR61	HMGCLL1	GPR176	GREM2	GEN1	GRAMD3	GSTM4	GPR37	GPRC5B	IDH1	FZD3	HERPUD1	STARD6	PLD5	ZNF689	ANKRD13B	SEMA3F	MDGA1	IL1RL2	DNAH1	LGALS3BP	COL16A1	TNFRSF12A	MPPE1	OLFML2A	NOTCH2	KDM6B	DTL	SHROOM1	TCTA	ZSCAN25	STARD10	SERPINH1	MTHFD2	CREBL2	COL16A1			AKAP9																	NETO2	SYN3																																																					ZSWIM5	TDRKH	PTMA	MTURN
CSTF3	GPR63	GRIK3	GPR63	HNRNPLL	GPR19	GRIA4	GFOD1	GREB1	GTF2IRD1	GPRC5B	GPRC5C	IDUA	G3BP1	HES1	SFRP5	CCL25	ZFP41	L3MBTL3	B3GAT2	MMRN1	CALHM2	TTC25	NPBWR1	CCDC33	HAUS4	TLE4	NT5DC1	EMX2	TREML2	HGF	SCCPDH	TMEM132E	GRIN1	CNTN3	E2F7	NANOS1	ARHGAP5	GALNT4			CLEC3A																	NETO1	PICALM																																																					HPDL	THEM4	PDE6D	GARS
CTBP1	GPRASP1	GRIN2A	GPR89A	HOMER1	GPR61	GRID1	GFRA2	GRID1	GTF3C6	GPSM2	GPSM1	IER3	G6PC3	HES4	FKBP10	OCRL	ARMCX6	PARP11	ALDH1L2	RPS19	GPR132	CHGA	DRC1	CWH43	SLC3A1	ZNF354A	PROS1	ZNF217	CABP5	SEBOX	PLK3	CPEB1	SEC14L1	MKL2	KCNJ15	TFR2	FUOM	FOXQ1			ABI2																	ABHD17A	AXIN1																																																					MUTYH	S100A10	EFHD1	AQP1
CTC-432M15.3	GPRASP2	GRM2	GPRASP2	HOMER2	GPR83	GRID2	GGT7	GRIN2C	GTPBP1	GREB1L	GPSM2	IER5	GABRG1	HEXB	SHISA8	HYAL3	RNF38	C11orf95	SPDEF	SLC29A4	CR1L	MALL	TMX4	TSHZ2	MCTP2	EML5	LY9	PAWR	KIRREL2	KRCC1	CLN8	TMEM59L	PEAK1	RPRM	MYOM3	TRIB2	CHAC1	NMI			PLXNC1																	CTTNBP2	FZD4																																																					TOE1	S100A11	AGAP1	ADCYAP1R1
CTCF	GRAMD4	GRM7	GPRIN1	HOOK1	GPRASP1	GRIK1	GLRA3	GRM3	GUCY1A3	GRHPR	GRAMD1C	IFI16	GADD45A	HIAT1	PAX6	CCDC159	ACVR2B	ASB2	AMER1	GMIP	FGD5	CYP39A1	GPR135	BDNF	ZBTB4	KAZN	MAN1C1	MEX3A	PARD6B	PRKD1	ELOVL6	SLC8A3	OXTR	KCNMB4	EFEMP2	KLF8	IDH3B	IL17RC			FARP1																	DTNBP1	FZD9																																																					TESK2	S100A9	COPS8	SEPT7
CTDNEP1	GRASP	GS1-124K5.11	GPS2	HPCA	GPRASP2	GRIK2	GLS	GSN	GYS1	GRID1	GRIA2	IFI44	GADD45B	HIF1A	MYO6	HPRT1	ZNF768	STMN1	ZC3HAV1L	SBF2	S100A4	SPSB2	USP29	INPP5A	MEF2C	CCM2	PARP12	GPX8	SMARCE1	EPS8L1	AP5Z1	TLR4	ARNTL	AP1S3	GDF5	TTLL12	PLEKHH3	ADAP2			WASF2																	PPP1R1B	SPARCL1																																																					MMACHC	S100A8	RAMP1	MRPS24
CTDSP1	GRB14	GSDMB	GRAMD1B	HRK	GREB1	GRIN1	GLS2	GSTK1	GZF1	GRM3	GRIA4	IFI44L	GADD45GIP1	HIGD1B	SP6	GLT8D2	MYT1	FOXB1	ZFHX4	TTC28	CRTAP	KCNC4	DHTKD1	P2RX5	TMEM151B	MLH3	ADCY7	LTB	ZNF579	BCL6B	ZNF276	RIT2	IFNGR2	PDE4C	FKBP9	RASGRP2	RRM2	ERRFI1			TENM1																	PSD2	STX7																																																					PRDX1	S100A6	ILKAP	YKT6
CTDSPL2	GREM2	GSE1	GRB14	HS3ST2	GREM2	GRIN2A	GLT1D1	GSTM3	H3F3B	GSN	GRID1	IFIT5	GALNS	HILPDA	PLEKHB1	BBS10	TMPO	ZNF569	EFHC2	TTLL12	GBP7	IL4R	SLC24A1	SCN10A	FN3K	LRRTM3	GLIPR1	TSPAN18	DUSP9	COL27A1	CARHSP1	STK24	ZDHHC14	DGKZ	HIST2H3A	SMIM17	GRIA1	SMTNL2			FLOT1																	ADGRA1	DOC2A																																																					AKR1A1	S100A16	HES6	CAMK2B
CTIF	GRHL1	GTDC1	GREB1L	HSPA12A	GRIA3	GRIN2B	GMFB	GSTM4	HADHB	GSTZ1	GRID2	IFNAR1	GAS2L1	HINT2	CYP2J2	NTN1	CDC14A	WDHD1	FAM124A	CARHSP1	SLC9A3R2	PNMA5	TSPAN33	SLCO1A2	ABCA6	FAM98C	MAP3K14	LMX1B	RTN4RL2	MCM4	SLC22A23	KCNH1	TNKS1BP1	ME3	LHFP	SRGAP1	ADCY7	LONRF3			STX6																	SLITRK2	PPFIBP2																																																					NASP	S100A13	NDUFA10	OGDH
CTLA4	GRIA2	GTF2H1	GREM2	HTR4	GRIA4	GRIN3A	GNA14	GSTT1	HAP1	GTF2H2C	GRIK1	IFNGR1	GATAD2A	HIPK3	C1orf198	KRT222	ADAMTS19	P2RX3	SERPINE3	MEFV	CPT1A	PTPRT	SHCBP1L	C15orf39	RHOF	DCAF6	IFNGR1	POLE3	DPYSL4	MARK2	PROX1	GABRQ	KCTD13	FRRS1L	CA3	RAB3D	IQSEC1	DNASE1L1			GPHN																	PPP1R9B	PPFIA4																																																					CCDC17	S100A1	GPC1	ZMIZ2
CTNNA1	GRIA3	GTF3A	GRIA1	HUNK	GRID2	GRINA	GNAL	GTF2IRD1	HAUS7	GTF2IRD2	GRIK3	IFNGR2	GCLM	HLA-A	ANTXR1	RCAN3	FMO5	KDM2B	THEM4	ZBTB40	SYDE1	TRPM1	ZNF23	GPR101	ARNT2	ME3	EMP3	E2F1	ACAP1	VGLL4	ENDOD1	NEU2	CCNA1	DAZ2	IGFBP2	FBXW9	SLC35G2	DCXR			CACNG3																	ATAD1	PPFIA2																																																					GPBP1L1	CHTOP	KIF1A	PPIA
CTNNB1	GRIA4	GUCY1A2	GRIA2	ICA1L	GRIK1	GRIP1	GNB1L	GTF2IRD2	HDAC1	GTF2IRD2B	GRIK4	IFRD1	GDAP2	HLA-B	EPHX1	MAGEE2	DPYSL5	NLRC3	FGD3	IGSF9	PPM1J	AGPAT2	GALNT16	NEFH	UPK2	RAP2B	TEX22	FAM83A	MN1	NT5E	DHCR7	EHHADH	NRP1	LZTS1	WDR96	LYSMD3	CIT	SUV420H2			CACNG2																	SHANK3	CNTNAP1																																																					TMEM69	SNAPIN	PPP1R7	H2AFV
CTNND1	GRIN2A	GULP1	GRIA3	ICAM5	GRIK2	GRIP2	GNB3	GTF2IRD2B	HDDC2	GTF3C2	GRK6	IGSF10	GEMIN5	HLA-C	SOX21	OSTM1	ZBTB8B	ATP1A4	CAMSAP3	SESTD1	RARRES2	TMEM91	TERT	GALNT16	TIAM1	NAT14	LRAT	SLC25A13	SP6	HMOX1	USP6NL	ZNF541	THEGL	COL6A1	BCL2L12	CDH22	DLX1	C9orf117			SEMA3A																	TANC1	KCNAB2																																																					IPP	ILF2	HDLBP	CCM2
CTNND2	GRM2	GUSB	GRIK1	IDH3G	GRIK3	GRK6	GNG2	GTPBP3	HDHD3	GTPBP6	GRM5	IKBKB	GEMIN8	HLA-E	CCDC108	SLC27A2	ASCC2	DOCK7	XPR1	NRP2	LYN	ZMYND15	AMELY	KERA	PANX2	PPP1R7	RNASE6	IGFBPL1	FOSL1	MORC4	LZTS2	BSCL2	EMX1	SPATA2L	KLHL25	PDZK1	PCDH8	SLC2A4			NDRG1																	LRRC4B	ITGA8																																																					MAST2	INTS3	SEPT2	SEC61G
CTPS1	GRM5	GYS1	GRIK2	IFFO1	GRIN1	GRPEL1	GNPDA2	GYG1	HEATR4	GUSB	GRM7	IL10RB	GFAP	HLA-F	GLUD1	ECHDC1	C1QL4	PIEZO2	MAP6	H2AFY2	A4GALT	MST4	C2CD4C	EID3	PCDHB6	GAS7	ST3GAL6	SMTN	FAM129C	MMP16	RAB33A	KIF9	NPY1R	GFRA2	PIFO	MVK	C15orf27	AQP1			BAIAP2																	SLITRK1	DGKZ																																																					PIK3R3	SLC27A3	STK25	GBAS
CTR9	GRM7	HACE1	GRIK4	IFT52	GRIN2B	GRWD1	GOLGA7B	GYS1	HEMK1	HAPLN2	GRWD1	IL13RA1	GFOD2	HMGB2	ADGB	RAG1	PHLDB2	TGFBR1	PAPPA2	CILP2	ASCL2	BEND7	HSF5	RIIAD1	PKNOX2	ARNTL	IRAK4	NFATC4	IFNLR1	TNFSF12	CASQ1	ZBTB48	CCDC155	PLCB1	MCM7	METTL13	CST6	ANXA4			UNC13B																	GRIN3A	CAMK1																																																					TSPAN1	GATAD2B	BOK	CCT6A
CUL1	GS1-18A18.1	HAGHL	GRIK5	IGDCC3	GRIN3A	GS1-18A18.1	GOLGA8B	H6PD	HEPACAM	HARS2	GS1-393G12.12	IL17RA	GFPT2	HNRNPA0	PSPH	ASB4	PDZRN4	AOC2	GPSM1	LRFN3	MR1	OPRD1	GAD2	AURKC	NTN4	PLG	FAM43A	SYCE2	CCDC120	LTB	CSF1	STT3A	NAB2	CYP46A1	KIF7	FEZ2	SIPA1L2	CASQ1			ARL6IP5																	GRIN3B	BCAS1																																																					POMGNT1	DENND4B	THAP4	CHCHD2
CUL2	GS1-358P8.4	HARS2	GRIN1	IGFL4	GRIP1	GSE1	GPATCH4	HADHA	HEPH	HAUS5	GSAP	IL17RC	GID8	HNRNPA1	UBXN10	UAP1L1	GSTM2	ZNF512B	ZNF697	MMP24	SATL1	ETNK2	PNMAL2	DNAH1	TRHDE	EPHX4	TBX1	TEX30	PALB2	SDC3	RCBTB1	ACE	DLGAP2	IL34	STBD1	ACPL2	LYPLA1	MGST1			TRIM3																	SNAP47	PPFIA3																																																					LURAP1	CRTC2	ATG4B	SBDS
CUL3	GSDMB	HCFC2	GRIN2B	IGLON5	GRIP2	GSK3B	GPR124	HAP1	HES1	HBP1	GSPT2	IL18	GIN1	HNRNPAB	PLCB3	ARPC5L	PDE5A	STAT4	EN2	SLC27A3	PRKD2	PCDHA7	PNMAL1	ACAD10	GOT1	TDRP	ANTXR2	SALL1	HOMER3	KIF11	ARHGEF37	SYT10	GALNTL6	HS3ST4	DTL	PRMT2	ABCG4	FRMD7			RGS14																	AGAP2	MADD																																																					RAD54L	SLC39A1	CRBN	BCL7B
CUL4A	GTDC1	HCN3	GRIP1	IL12RB2	GRK4	GSPT2	GPR162	HAUS5	HES6	HBS1L	GSTA4	IL6R	GJA1	HNRNPF	CDKN2C	SLC38A8	XKR8	HOMER3	PAX6	FAM171A2	STAT6	HRH2	KLHDC9	FANCD2OS	SPHK1	LDLRAD4	ZDHHC23	NPL	OAS3	C1QTNF6	NUDT4	TTC25	MKL2	CACNB4	PPP1R3C	SDCBP2	ATP5J	CYS1			CSPG5																	AGAP3	CASK																																																					LRRC41	JTB	BHLHE40	EIF4H
CUL4B	GUCY1A2	HDAC4	GRIPAP1	INCENP	GRM1	GSS	GPR22	HAUS7	HEY1	HCN2	GSTM3	IL6ST	GK	HNRNPH2	INCA1	REEP5	SYT15	KHDRBS2	KLHL33	OSBPL5	ITGA6	SPRYD3	MAP3K19	ASGR2	MCF2	SLC25A37	TCIRG1	GPX2	ST14	SLC34A3	NECAP2	SSC5D	OTUD7A	SLC16A7	RAG1	HSPBAP1	RIPPLY2	PM20D1			NRG3																	CPT1C	CADPS																																																					UQCRH	RAB13	ARL8B	CLIP2
CUL5	GULP1	HEATR4	GRM5	INHA	GRM5	GSTA4	GPR27	HCAR1	HFM1	HDAC11	GSTM4	INO80E	GKAP1	HNRNPM	SCG3	AAED1	ATAT1	KCNN4	SYCE2	CLDN23	AFAP1L2	ABHD10	GLIPR1L2	INSL5	RXRA	CTXN1	MRVI1	TFDP2	ACACB	ASPM	ACSL1	CD200	SIRPA	CITED4	TREML2	C20orf112	KCNAB3	PSMB8			GIPC1																	CPEB2	NUMB																																																					NSUN4	RPS27	CAMK1	RHBDD2
CUL9	HACE1	HECTD2	GS1-358P8.4	INHBA-AS1	GRWD1	GSTO2	GPR83	HCG27	HHATL	HEPACAM	GSTO2	INPPL1	GLIS3	HOPX	FAM71A	CMAS	CERS6	ADAM8	PREP	ZNF618	GPR97	CCDC153	PCBD1	TMIE	ASB13	NEURL	RTP4	CBX1	DACH2	CCDC78	OMG	USE1	PDGFB	PDZD9	CASP6	VSIG8	VAMP2	CTDSP1			NCKAP1																	DYNLL2	EIF3A																																																					FAAH	TPM3	TADA3	MDH2
CUX1	HACL1	HECTD4	GS1-393G12.12	INO80	GS1-18A18.1	GTF2E2	GPR85	HDAC1	HIBCH	HEPH	GSTT1	INSIG2	GNA13	HPCAL1	CHPT1	FAM185A	ARL5B	PARP10	MAST4	SIT1	ZFP36	ASPDH	RASGRF2	MAOB	KLRG1	PHF15	RILPL2	CCHCR1	NUGGC	CACNG8	FBXO7	SLC35G2	KCNMA1	CSGALNACT1	PSMC3IP	DBNDD1	DUSP28	SLC41A1			WASF3																	LRFN5	EIF3B																																																					DMBX1	C1orf43	ARPC4	HSPB1
CUX2	HAGHL	HECW1	GSDMB	INTS1	GSAP	GTF2F1	GPRASP2	HDHD3	HIF1A	HEXDC	GTF2IRD1	INTS4	GNG5	HPS3	HYAL1	EPHA6	DYRK3	IRAK4	KCNK10	SCN11A	DNASE1L1	PNMAL1	COPG2	CLMN	CLDN6	RELN	PML	OLIG3	CASP3	FADS2	TMEM163	FKBP2	PLCL2	DKK3	CDK4	HCRTR1	EPS8L2	MRVI1			CPLX2																	GSG1L	VAMP4																																																					KNCN	UBAP2L	CRELD1	YWHAG
CWC15	HARS	HECW2	GSS	INTS6	GSR	GUCY1B3	GPRIN1	HECTD3	HIF3A	HHATL	GTF2IRD2B	IPCEF1	GNL2	HS3ST1	CCDC67	ARHGAP24	TMEM194A	IGSF3	ZBTB7C	ATAD3A	GPRC6A	VILL	HRASLS	CCDC67	BEND6	LRBA	GATM	MCM6	C1orf94	IKZF2	CYP4F3	BBOX1	CDH11	ITPR1	PSRC1	SFRP1	ENG	SLC5A5			CPLX1																	GRASP	STX16																																																					MKNK1	HAX1	EMC3	SRI
CXorf22	HARS2	HERC1	GUCY1A2	INTS6-AS1	GSTA4	H1F0	GPRIN3	HELQ	HILPDA	HHIP	GYG1	IQCB1	GNPDA1	HSBP1L1	GRM3	ABHD14B	DPYSL4	HDX	ZNF711	PCSK9	XIRP1	ITIH3	HEXIM2	AIFM3	GLRX	CADM2	MROH2B	LIG1	EVX1	HLA-DOB	LEPREL4	C16orf58	ARF3	IQSEC2	RAB13	ARHGEF16	MAPK10	IL6ST			C1QL1																	PAPD4	ADAM23																																																					MOB3C	ATP8B2	BRK1	PEG10
CXorf56	HCN1	HEXB	GUSBP11	IQCA1	GSTK1	H1FX	GRASP	HEPACAM	HINT2	HIAT1	H2AFX	IRAK1	GOLGA2	HSPA1A	PPM1N	SHROOM3	TIGD3	BZW2	PDIK1L	FIGN	SEBOX	FAM198A	MYO7A	UPB1	ARHGEF37	EGR2	TIRAP	TRIP6	POU3F3	GAB1	IPO13	E2F6	POLE4	ATP2B4	CLDN1	BLOC1S2	RGS4	GLI2			EHD1																	FBXO45	RAB11A																																																					ATPAF1	UBE2Q1	SEC13	PON2
CYBB	HCN3	HIC2	GYS1	IQSEC2	GTDC1	H1FX-AS1	GRHL1	HEPH	HIP1R	HIBCH	H2AFY2	IRAK4	GOLIM4	HSPA1B	EVC	SLITRK4	MT-ND1	PRIMA1	CCDC28B	AP4M1	RHOBTB1	RASSF8	CCDC166	FBXO10	NSF	PLCL2	C16orf54	USP1	SATL1	DNMBP	RHBDL2	FSIP1	FBN2	COBL	FAM167A	ZNHIT6	APLP2	ATP13A5			RAB35																	HNRNPA3	SNAP23																																																					TEX38	CHRNB2	ATP2B2	ASNS
CYFIP1	HDAC4	HID1	HABP4	IQSEC3	GTF2H3	HARS2	GRIA1	HERPUD2	HIPK2	HID1	H6PD	IRF2	GOLPH3	HSPA5	PROCA1	PM20D2	GTF3C4	TOX2	ZBTB41	PTCHD1	NFATC4	DOK6	PLEKHB2	SLC45A2	DNM1	CRISPLD1	GADD45B	DNAAF3	ITGA2	INHBB	SCD	IGSF1	ELMOD1	AIFM3	SLC30A2	DCAF12	SV2A	SERPINB9			RAPGEF4																	CNIH2	NAPG																																																					EFCAB14	ADAR	SLC6A1	TMEM130
CYFIP2	HDAC9	HIVEP1	HAGH	IRAK1BP1	GTF2IRD1	HCFC1	GRIA2	HES6	HMBOX1	HIP1	HAP1	IRF3	GON4L	HSPA8	PTPLB	TENM1	PLXNB1	ZNF253	NME6	LPPR3	MYOF	ARL11	ALOXE3	SLC17A2	FKBP1B	AGAP2	PTGS2	DNAJC22	CLDN19	PDPN	EPHB1	SBK3	XYLT1	ITGAV	GALNT4	EPPK1	LDHD	RELL1			PTPRT																	KLHL17	NAPA																																																					CYP4B1	PMVK	SYN2	ARPC1A
CYLC1	HECTD4	HM13-IT1	HCG27	ISG20L2	GTF3C1	HCG24	GRIK2	HFM1	HMG20B	HIP1R	HAUS5	IRF9	GPANK1	HSPB1	STK17B	CDK14	IGF2BP2	RNF38	GCNT3	CD276	TJP1	ADRA1A	PLA2G2F	MARCH10	PTPRN2	JPH4	GEM	SAP30	PLEKHA8	TMEM176B	DNAJB2	SPINT1	PALM3	C3orf52	IQCG	RDH11	RAPGEF4	ITM2A			IL1RAPL1																	LRRTM1	MPDZ																																																					CYP4A11	PBXIP1	MKRN2	PDAP1
CYLD	HECW1	HMG20A	HCN1	ISY1	GTF3C3	HCN1	GRIK5	HHATL	HMGN2	HIPK2	HAUS7	ISYNA1	GPKOW	HTATSF1	APOL6	KRT18	ANKRD13B	NPHS1	CCDC160	NOX4	ALPL	PARM1	GHSR	PI16	SCX	NHSL2	SGPL1	SUV39H2	AMER1	STARD13	COL9A1	SNAPIN	TMEM203	TPH1	ARHGEF26	RNF19B	HS6ST3	APCDD1			LZTS1																	LRRTM3	RGS9																																																					CYP4X1	PYGO2	RAF1	ATP5J2
CYP26B1	HECW2	HMGCR	HIC2	ITGA8	GTPBP3	HCN2	GRIN1	HIBCH	HMGN5	HIRIP3	HDAC4	ITCH	GPR125	HYAL2	FGF1	SLC25A38	KCP	WNT5A	MSC	NANS	ERAP1	SMAD9	SPAG1	CA1	EQTN	TEF	XDH	LSM5	WNT10B	MEI1	MID1IP1	MORC4	ABI1	CDH6	LSM2	OPTC	PCGF5	HACL1			RPL35																	HCN1	LIN7A																																																					CYP4Z1	SHC1	RPL32	COPS6
CYP46A1	HERC1	HMGXB3	HIVEP2	ITGA9	GUCY1A3	HCN3	GRIN2A	HIF1A	HNMT	HIST1H2AC	HDDC2	ITGAX	GPR135	IARS2	NIM1	LPGAT1	ZNF761	PLSCR1	ISOC1	ARID3B	TRIM25	CTNNA3	ELAC1	NAP1L5	VSNL1	SMARCD1	ARHGAP25	EXOSC8	HES6	ASF1B	H2AFJ	QPCTL	TRPC5OS	SGTB	DBF4	BBS12	NDUFB5	EFNB1			PACSIN2																	LHFPL4	NRP2																																																					CYP4A22	FLAD1	IQSEC1	LAMTOR4
CYTH1	HIC2	HNRNPU-AS1	HLCS	ITPR1	GUSBP11	HDAC10	GRIN2B	HIF3A	HNRNPA1L2	HMBS	HDHD2	ITGB1	GPR137	ICMT	CHST2	PCBD1	ST18	METTL17	IKZF4	CCR2	CYBA	MAP4K1	ASS1	FAM71B	SPATA32	SLC32A1	TUFT1	HAUS1	DACT1	FAM198A	CAPN5	PRMT1	LZTS1	CLIC5	LOXL3	CSNK1D	SLC29A2	HEPH			SYNPO																	SHISA6	NRP1																																																					PDZK1IP1	ZBTB7B	HDAC11	PILRB
DAAM1	HINFP	HOMER1	HM13-IT1	IZUMO4	H1FX-AS1	HDAC9	GRM1	HILPDA	HOMER3	HMG20B	HECW1	ITPA	GPR37L1	ID1	STEAP1	SPECC1	MFI2	YPEL1	FRMD4A	TBC1D16	LPAR6	SPEF2	SLC32A1	TNK1	PGAM1	HLA-DMA	SYNGR2	FOXA1	MICALL2	SMOX	PIM3	TMEM53	G6PC	C11orf87	TICRR	MIS18A	ZNF367	PTPLAD2			NTNG1																	RGS7BP	SYNGAP1																																																					TAL1	ADAM15	TMEM43	TSC22D4
DAAM2	HIVEP1	HOOK2	HMGCLL1	JAK3	H2AFY2	HDDC2	GRM2	HIP1R	HRH1	HMGXB4	HELZ	ITPR2	GRAMD3	ID3	TST	SPATS1	RHOV	GPC6	ZIK1	CYTH2	ABHD2	MEI4	DPPA4	DNAAF1	LRRC8B	REEP6	DUSP27	EPHB2	C7orf31	MIDN	C9orf91	CCDC38	WT1	MAPK4	MIA	DGAT1	SRXN1	FAM117A			SLITRK3																	IQSEC3	CDK5R1																																																					STIL	EFNA3	MRPS25	GNB2
DAB1	HIVEP2	HPCAL1	HMGCR	JAKMIP1	HAT1	HDGFRP3	GRM7	HIVEP1	HRSP12	HMOX2	HEPACAM	ITPRIPL2	GRAMD4	IER3	RNF180	RND1	GFRA1	MSH3	HSF2BP	TCERG1L	GSDMD	OXSM	TEKT5	VWA3A	DDR2	C1QTNF4	PSTPIP2	FGF6	ATAT1	ERI1	ATG4C	FUT4	ROR1	MYH7B	HS3ST3B1	FEM1B	COX14	PLEKHG2			CNKSR2																	GLRA4	SYNJ1																																																					CMPK1	EFNA1	RAB5A	POP7
DAB2IP	HLF	HR	HN1	JAKMIP3	HCN1	HDX	GSDMB	HMBOX1	HS2ST1	HN1L	HERC6	ITSN2	GRIK4	IER5L	HGF	EPGN	LNX2	TTLL4	NRP2	RBMS3	NKD1	SCNN1A	MSANTD1	GRM1	ZEB2	PHF24	KLF10	COL22A1	CCDC23	SUCLG2	EPB41L2	LRRC6	ZBTB20	ABCD2	EPGN	MAP4K4	COX6A1	KIAA1755			NLGN1																	SHISA7	SYNJ2																																																					FOXE3	SLC50A1	KAT2B	SRRT
DACH1	HM13-IT1	HRAS	HN1L	JMY	HCN2	HECTD2	GSPT2	HMG20B	HSBP1L1	HNRNPA2B1	HES6	IVNS1ABP	GRSF1	IFI16	CCR8	PBX3	CDK4	ANO5	POF1B	ZNF385C	IP6K3	MUC5B	HDAC11	FOXC2	RAB6A	SH3BP1	HEXA	H2AFX	RHOBTB1	PDE6C	VMP1	XKR8	FAM78A	RAMP1	PLK4	DOK3	PGAM1	MYL12B			CLSTN1																	SHISA9	FUBP1																																																					FOXD2	DPM3	UBE2E1	AP1S1
DAG1	HNRNPU-AS1	HRH1	HNRNPLL	JPH3	HCN3	HECTD3	GTDC1	HMGCL	HSCB	HNRNPDL	HEY1	JAK2	GSTCD	IFI27	CMTM5	CHRNB2	BRICD5	ZNF423	KLHDC8A	PLXNA3	CRYBG3	RELT	MAGEE2	NXF3	TPRG1	NTM	ITGB5	DDX39A	SLC24A1	STK32A	TXNDC16	SASH3	NPHS1	KCNA1	CALML4	RALYL	OXCT1	RAB13			RPH3A																		CACNA1H																																																					TRABD2B	KRTCAP2	RPL15	FIS1
DAGLA	HOMER1	HRH2	HOMER1	JPH4	HDAC10	HIRA	GTF3C2	HOPX	HSD17B14	HP1BP3	HFM1	JAK3	GSTP1	IFI27L2	TRPM3	ISM1	EFCAB7	C4orf47	ZNF567	ISG20L2	AXL	KIAA1024	GREB1L	RWDD2A	SCAI	PLK2	PTGR1	HES6	SIM1	KDM8	CADM4	DCAF12L2	MYADM	NANOS3	TNNI3	TRIM15	JAK1	PCDHGA6			ARHGEF15																		BSN																																																					SLC5A9	TRIM46	TOP2B	NRCAM
DAPK1	HOOK2	HS3ST2	HOMER2	KALRN	HDAC3	HIVEP1	GUCY1A2	HPS4	HSD17B7	HR	HIBADH	JHDM1D	GTF2E2	IFI44	CPN1	ATP6AP2	SH3PXD2B	TUBE1	TTLL4	FOXD2	MYO1B	N4BP2L1	MGAT4C	PALM2	ABHD6	MMP2	SAT1	ATP6V1C2	WNT9B	SLC38A3	NKAIN1	SERPINB9	PRSS57	SYNJ2	MLF1IP	TMEM145	CCNH	PVRL2			SACM1L																		WASF1																																																					SPATA6	THBS3	STT3B	PTPRZ1
DAZAP1	HOPX	hsa-mir-6080	HOOK1	KAT6B	HDAC5	HIVEP3	GUCY1A3	HRH1	HSDL2	HS3ST5	HIBCH	JMJD6	GTF2F2	IFI44L	PDGFD	RCAN2	CENPI	TCEANC	KCTD8	SCX	DPPA4	ACSS3	EMB	SLC24A1	PACSIN2	GRID1	P2RX4	MID1	KBTBD12	CMTM4	ILVBL	NUCB1	CLCN2	THEM6	DHFR	PCDHA5	SOX18	ITGA3			SIRT2																		AP3D1																																																					AGBL4	MTX1	DYNC1LI1	ARF5
DAZL	HPRT1	HSD11B1L	HOPX	KCNAB1	HDAC8	HLF	HAUS2	HRSP12	HSP90AA1	hsa-mir-1199	HIF3A	JRKL	GTF2H2	IFI6	KLF15	RNASEK	DDX23	CCDC88C	FABP5	C3orf67	PARP9	GPR75	NYX	GPR123	WT1	LRRC1	MYOF	DUT	CILP2	EFNA1	HIAT1	UNC5C	KCNQ3	GAS7	FBXL7	POU2F2	UNC119	MIA2			SHANK2																		CHRNA6																																																					BEND5	GBA	CRTAP	ATP6V1F
DBF4	HR	HSPA14	HPCA	KCNAB2	HDX	HN1	HAX1	HS2ST1	HSPA1A	HSD17B12	HIP1	KAL1	GTPBP1	IFIT1	CLEC3A	PITPNA	MT-ND5	TLR5	PIK3R5	RAD9B	GPR146	AMIGO2	GPC4	TULP2	TMEM38A	NDRG4	CMTM3	VRK1	CXCR4	SI	SHCBP1L	NRSN1	KLF9	TPRG1	POLD1	GTF3C4	ELTD1	FIGNL2			P2RX2																		WASL																																																					ELAVL4	FAM189B	UBP1	UBE2H
DBN1	HRH1	HSPA4L	HRK	KCNB1	HECTD3	HNRNPH2	HCG24	HSBP1L1	HSPA1B	HSD17B4	HIP1R	KANSL1	H1FX-AS1	IFIT3	PARP12	IGF1	CYTH2	CILP2	PVRL4	PRR36	STARD8	AK7	ETS2	FBXL21	ELMOD1	SLC24A2	EFCAB4A	HIST1H4F	PLA2G6	SEMA5A	RRAS2	STPG1	VRK2	FAAH	TTYH1	TBC1D22B	C12orf49	SYT12			SORCS3																		KALRN																																																					DMRTA2	SCAMP3	CLASP2	AKR1B1
DCAF12L1	HRH2	HTR1F	HS3ST1	KCND2	HECW2	HOMER2	HDAC9	HSD17B1	HSPA2	HSD17B7	HLA-A	KAT7	H2AFX	IFITM2	IFLTD1	CDH15	KCNA3	ICOS	MYO19	AFAP1	COL5A3	TTC34	SLC35G2	GRHL1	NFIB	STC1	LPAR6	P2RX1	CARHSP1	DPF3	IGSF11	SEC14L4	LYZL4	ANKRD34A	FREM1	NOC4L	FAM110B	FOS			SV2C																		HAP1																																																					FAF1	CLK2	PDCD6IP	MTPN
DCAF15	HS3ST2	HTR2A	HS3ST2	KCNG1	HELLS	HOOK1	HDGFRP2	HSD17B14	HSPA5	HSP90AA1	HMCES	KBTBD2	H2AFY2	IFITM3	RORB	ARL3	CA5B	EPHA10	CLMP	BBC3	S1PR3	LAT	PLEKHN1	C16orf54	ABCG4	JPH3	CEBPB	GCNT3	TNFRSF4	INCENP	AFAP1L1	FASTKD3	OPCML	ASB5	ECM2	TRIM35	KCNA3	PCDHGB7			IGSF9B																		HIP1R																																																					CDKN2C	HCN3	ARPP21	PTN
DCAF5	HS3ST5	IAH1	hsa-mir-1199	KCNH3	HERC6	HOOK2	HDX	HSD17B7	HSPA8	HSPA2	HNMT	KCMF1	H3F3B	IFNAR1	CD9	SLC35D3	MAML3	PCGF2	RASIP1	AMPD1	ARHGDIB	VWA3A	MND1	ANKRD1	MMP17	SIPA1L3	LIF	PAK4	LOXL4	CPXM1	MSMO1	EMB	SLC30A3	DNM1	LRAT	ETNK2	TRH	TWSG1			RIMS1																		RPL14																																																					RNF11	FDPS	ACAA1	NDUFB2
DCAF7	hsa-mir-6080	ICA1	HSD17B1	KCNIP4	HEXB	HPCAL1	HEATR3	HSDL2	HSPB1	HTATIP2	HNRNPA0	KCNJ2	HADH	IFNAR2	CDC42EP4	KIAA0319	SLC10A3	TFAP2B	KCNRG	ABLIM1	SERTAD1	SKAP1	C3orf67	THNSL2	KCNS2	RAB11FIP2	WDR38	GPR143	OTOR	RHOC	TSPAN9	FUCA2	ARHGAP12	PCDH7	IGF2BP1	ELAVL4	CNR1	EFS			RAB21																		SYT7																																																					TTC39A	RUSC1	SLC25A38	ZYX
DCAF8	HSD11B1L	ICA1L	HSF2	KCNJ6	HGSNAT	HPCAL4	HINFP	HSF4	HSPB8	HTRA1	HPS4	KCNK6	HADHA	IFNGR1	CPT1A	YIPF4	PASK	BIN2	SCML4	TSHZ2	MYO1C	GADD45GIP1	CALY	LOC728392	FABP3	MYO1B	TRIM6	SYCE1	IP6K3	TGFBR3L	WRAP53	TEP1	DLG3	PGAM2	STPG2	SOGA1	PHYH	TEPP			UNC13A																		USP8																																																					EPS15	ASH1L	RPSA	ATP6V0E2
DCC	HSF4	IFFO1	HSPA12A	KCNK10	HINFP	HPRT1	HIVEP3	HTRA1	HSPD1	ICK	HS3ST1	KCNMB3	HADHB	IGBP1	PLEKHF2	TOM1	DCAF15	ZNF362	ATP2C2	MPPED2	SLC7A1	DDC	DLK1	PNCK	RWDD3	LRRC6	TLCD2	NKX2-8	SIT1	RING1	APLP1	RHBDD2	KCNV1	EPO	PARPBP	UPRT	KCNH2	MAFF			TNIK																		ATP6V0D1																																																					OSBPL9	YY1AP1	MOBP	REPIN1
DCHS1	HSPH1	IFT122	HSPA4	KCNK6	HIRA	HR	HLCS	HUWE1	HSPE1	ICOSLG	hsa-mir-1199	KCTD12	HAGHL	IGF1R	EFHC1	GMDS	PIGO	RNF152	GRIN3A	ZNF146	BMP5	DNMT3L	KLHL41	MYLK4	HPN	TBC1D20	CLEC14A	BTNL2	CPLX4	MMP14	LEPROT	CTXN2	PLCZ1	TUBA8	CEP128	TMPRSS9	LUZP1	ABCC9			ERC1																		INA																																																					RAB3B	DAP3	EIF1B	CDK5
DCLK1	HTR1F	IGSF8	HTATIP2	KCNN1	HM13-IT1	HRH2	HLF	HYI	HYPK	IDI1	HSD17B10	KCTD7	HCFC1	IGF2R	AKT2	UNC80	PHLDB1	HIST1H2BD	FOSL1	POSTN	PTGES3L	CCDC150	OGFOD1	GJD3	SORBS1	CCDC106	MSN	VRK2	OTX2	PSRC1	PIK3C2B	C9orf116	HYLS1	PLCXD2	MSI1	PKD1L3	LPPR5	TNNT3			IQSEC2																		SLC16A3																																																					TXNDC12	SYT11	RPL14	FASTK
DCLK2	HTR2A	IGSF9B	HTR2A	KCNN2	HMGCLL1	HRH3	HMCES	ID2	ID1	IFT80	HSD17B12	KDM1B	HDGF	IGFBP3	SLC26A6	RAB3A	PRMT6	CDKL3	VWA7	PLA2G6	PDLIM5	TEKT4	SPATS1	MCTP2	CBLN2	SH3RF3	RIPK2	IRX1	ATP8B3	DGKA	SPECC1	CHIC1	KCNH7	EFHD2	RAD51AP1	FAM126A	LRTM2	SARDH			PLXND1																		P2RX6																																																					KTI12	RIT1	CTNNB1	AGAP3
DCTN2	HTT	IKBKAP	HTR2C	KCNQ1OT1	HOOK2	HS3ST1	HNRNPLL	ID4	ID2	IGSF11	HSDL1	KDM2A	HEATR2	IGFBP7	MLF1	RELL2	CARHSP1	EXO5	TREH	DEAF1	NT5DC1	MAPK12	CCDC169	OSCAR	B3GALT2	PARD3	TSPO	POU3F4	MYO16	ZNF169	DNAJC24	MGMT	ALOXE3	LRRC4	BCL2	STAR	SLC38A5	FOXS1			CYFIP1																		SYNGR3																																																					BTF3L4	KIAA0907	SS18L2	SMARCD3
DCUN1D1	HYLS1	IMPA1	HTR4	KCNQ5	HPRT1	HS3ST5	HOMER3	IDH1	ID3	IGSF8	HSPA13	KDM3A	HEATR5A	IL10RB	GPX8	TERT	RSC1A1	ZNF606	RHOBTB1	PREP	FERMT2	NIPAL3	C2CD4B	SLC9C1	TMEM132B	PRRT2	DCLRE1C	TCF3	DNMT3B	MCUR1	ASPSCR1	SHISA5	FAM198B	RNF223	IRX3	GABRR2	SOCS2	ILDR1			SYT11																		SYNGR1																																																					ZFYVE9	ARHGEF2	NKTR	RHEB
DCUN1D5	IARS	INCENP	HTRA2	KCNQ5-IT1	HRH1	HSP90AB1	HOOK1	IDH2	ID4	IKZF2	HTRA1	KIAA0020	HEBP2	IL13RA1	FAM69C	GHR	NF2	MSANTD1	FAM57B	RPA3	CALCRL	LDHD	ZNF791	CIT	QRFPR	CENPJ	SLC16A6	RTKN2	PAQR3	SBSPON	RHOC	CERCAM	BTBD16	SLC13A5	WDR62	CDH8	HAPLN4	NKD1			ARHGEF9																		SLC6A5																																																					CC2D1B	SSR2	ZBTB47	PTPRN2
DDA1	ICA1	INF2	HUNK	KCNT1	HRH3	HSPA13	HPCA	IDNK	IDH2	IL1RAPL1	HYI	KIAA0141	HEMK1	IL6R	PNPLA7	PYGL	ZNF217	PARP14	SLCO5A1	ELAVL4	COL8A1	CAPS2	CDH18	FANK1	ATP6V1E1	RARG	EPO	E2F5	KRT26	LTBR	ZNF536	TNK1	PRKAG2	PRADC1	RHPN1	MARCH1	C1orf233	SERTAD1			PLCB1																		DGKI																																																					ORC1	UBQLN4	HHATL	CTSB
DDB1	ICA1L	INHA	HYPK	KCTD1	HS3ST1	HTR1F	HPCAL1	IFI27L1	IDI1	ILKAP	HYLS1	KIAA0247	HES1	IL6ST	NOTCH2	RASGRF2	TRIM67	C11orf63	PALM3	CEP72	RASGRP4	VAT1	SRXN1	C21orf62	SCRT1	KLHL13	SGSH	CLDN1	PTK7	DDX11	HSPA2	NUDT7	DTNBP1	SLC4A10	SNCAIP	DNAH11	EFR3A	BTG2			ARC																		LPAR2																																																					PRPF38A	LAMTOR2	HIGD1A	ATP6V1B2
DDHD1	IER5	INPP4A	ICA1L	KCTD16	HS6ST1	HTR2C	HPCAL4	IFIT3	IDNK	IMPAD1	IDH1	KIAA0430	HIATL1	ILF2	ABCA4	EFHC2	VIPR2	SESTD1	PPP1R14C	NT5DC2	TLR3	FAM185A	C19orf66	PLCD4	NMBR	LRRTM1	ARAP3	GJC1	DPF3	ALPL	GLUL	YIPF2	ICAM4	CLEC18B	HIST1H2AG	SLX4IP	EPHA5	LEPRE1			ADGRL2																		ARHGEF2																																																					ZCCHC11	LMNA	POMGNT2	DMTN
DDI2	IGSF8	INTS1	ICAM5	KCTD17	HSBP1L1	HYLS1	HRK	IGSF11	IER5L	INF2	IDH2	KIAA1033	HIBADH	ILK	NPHS1	ENPP5	SEMA3F	PRR36	ERCC8	EOMES	FAM43A	SP8	TRO	LOC102723899	MYPOP	WWP1	MTR	EFS	TRIM67	KCNJ10	AACS	SMPD5	GPRIN1	DPP10	EGLN3	DFFB	LNX1	SH2B3			ADGRL3																		SLC16A7																																																					GPX7	SEMA4A	TMEM42	LGI3
DDX1	IGSF9B	IPCEF1	IDH3A	KDM4A	HSF2	HYOU1	HSF4	IKZF2	IFI27L1	INIP	IFI44	KIAA1147	HIGD2A	IMPDH1	IMPA2	PPAT	SCRT1	ECT2L	SDSL	NCK2	ANGPTL4	PTCH1	GPLD1	NKPD1	LANCL1	KITLG	NLRP6	POLQ	WIZ	LRP5	UBL7	CACNA1F	TNR	THY1	PTTG1	SMAD2	CLSTN2	ARHGAP31			KIAA1107																		LGI1																																																					FAM159A	SLC25A44	CCDC12	PHYHIP
DDX17	IKBKAP	IPO11	IDH3G	KDM4B	HSF4	IDH3B	HSPA12A	IL11RA	IFI27L2	INPP1	IFIT1	KIAA1161	HIPK1	INPP5A	AIFM3	FAM149A	RNF217	NEUROG2	TGM6	C9orf156	ITPRIP	HSF2BP	EOMES	PLCB4	CLIP3	SKIL	MVP	CNN3	KRT19	LUZP2	CHMP1B	CCDC159	CCDC109B	KCNK12	ARMC3	RAPH1	CRYZ	ABCA1			SYNE1																		VAPA																																																					COA7	PMF1	PTPN23	NEFM
DDX21	IL12RB2	IQCE	IGFL4	KHDRBS2	HSPA12A	IFIT5	HTR4	IL17D	IFI44	INSIG1	IFITM10	KIAA1430	HIPK3	INPP5K	TTLL6	GPR171	NEK3	GRTP1	MTHFD2L	PCDHA11	STC2	MAP1LC3A	COL16A1	SDCBP2	CENPA	FUT9	SPRY1	G2E3	DPPA4	SLC2A9	FMNL2	IRGM	DNM1	GARNL3	RHBDF1	CSNK1E	UFSP1	C1orf146			CRTC1																		MAGI1																																																					ZYG11B	BGLAP	SCAP	NEFL
DDX26B	INA	IRAK1BP1	IL12RB2	KIAA0226	HSPA4L	IFITM10	HYDIN	IL17RB	IFI44L	INSR	IFNAR2	KIAA1432	HIRIP3	INSR	SLC22A12	STXBP1	STAR	TMEM74B	EBF2	ZNF606	GATA2	EME2	SIAH3	LHFPL5	FOXRED2	INPP5J	CTSA	ATP6V1E2	TGFBR3L	SEPT10	SYDE2	CCPG1	EFCAB5	TMEM74	PARD3B	COA4	FLT4	HSF4			PIP5K1C																		DLGAP1																																																					ZYG11A	PAQR6	CSPG5	BNIP3L
DDX39B	INADL	IRGQ	IL34	KIAA0319	HTR1F	IFT52	ICA1L	IL17RC	IFIT3	INTS4	IGDCC3	KIAA1551	HKR1	IQGAP1	MYO7B	HSBP1L1	TTC16	C1orf158	C15orf41	PDRG1	ARL4A	ADCY7	CD200	GRM7	MDH1	TRPC1	GAS2L3	OTOGL	SLC23A1	NACC2	PTPDC1	TULP2	KCNJ6	TRABD2B	IRX1	FABP5	GADD45G	CAPN1			NCS1																		RAB11B																																																					ECHDC2	SMG5	DHX30	PNMA2
DDX3X	INO80C	ISG20L2	ING5	KIAA0368	HUNK	IGDCC3	ICAM5	ILK	IFT27	INTS6-AS1	IGSF21	KIAA1598	HMG20B	IRAK4	RFX4	CABYR	CDCA4	LY75	TRPA1	DOK5	PIEZO2	TCTN1	ASB18	RSPH4A	CCBL1	GP1BB	CEBPD	WNT5B	FABP12	HADHA	FRMD4B	SERHL2	GRAMD1B	DUSP3	TIMELESS	LSM11	ANKRD24	MYOF			GRIP1																		DLG5																																																					SCP2	GLMP	MAP4	DPYSL2
DDX3Y	INPP4A	ITGA2B	INHA	KIAA0408	HYLS1	IGF1	IFT122	ILVBL	IGDCC3	INTS7	IGSF9B	KIAA1919	HMGB2	IRF1	ALDH3A1	BOLA3	PRSS53	MICALL2	ZNF846	MLLT11	SLC2A4	TDRD5	AGBL3	PRKCD	TRPC6	CALML3	MYD88	SOX9	C8orf89	TTF2	GSTK1	KIF19	DGKB	MYBPH	HIST1H3I	MAPK6	IL2RG	PRRX1			NPTXR																		BZRAP1																																																					PODN	CCT3	PLXNB1	STMN4
DDX4	INTS1	ITGA3	INHBA	KIAA0753	HYPK	IGFBP5	IGSF1	INPP5B	IGFBP5	IPO13	IKZF2	KIAA2018	HN1L	IRF2	NPHP3	COL4A3BP	MNT	SP140	DCTPP1	ASB18	IL17RD	TATDN3	NPB	TEKT5	STOML3	SP2	C2orf40	OR2AG2	MEIS3	QPCT	CHADL	CCER2	MTMR1	NUMB	TP53I13	HLA-DQA1	NQO2	LPP			RIMBP2																		CYTH2																																																					SLC1A7	C1orf61	TMA7	PTK2B
DDX42	IPCEF1	ITGB1BP1	INHBA-AS1	KIAA0825	ICA1	IGFL4	IGSF10	INPP5K	IGSF1	IQCK	IL17RB	KIF20B	HNRNPA0	ISG15	DAPP1	CCDC38	STRA6	SAMD14	TRIB2	CCDC62	HIGD1C	DOK7	OXGR1	ETS2	RGSL1	LIN7B	GAS6	MAMDC4	ZNF316	RTKN2	TTLL7	ABCA7	PRRT2	ID2	GSDMA	FAM89B	SYNPR	RBMS2			SCRIB																		CYTH1																																																					CPT2	MEF2D	SHISA5	CLU
DDX46	IQSEC3	ITPKA	INPP5A	KIAA0947	IDH3A	IGLON5	IGSF8	INPPL1	IGSF11	IQGAP1	IL17RC	KIN	HNRNPF	ISY1	RASSF9	ZNF773	MYCL	NXPH4	SLC16A14	PRRT4	ARHGAP42	FSTL5	PRKACB	NELL1	VSTM2L	DMTN	CD7	SPSB4	RNF165	TMCO4	SPNS2	SCRN2	SMIM15	SHISA4	C9orf171	IGLON5	NCEH1	RECK			RPL13A																		ATP6V1F																																																					C1orf123	GPATCH4	UQCRC1	SARAF
DDX5	IRAK1BP1	ITPR1	INPP5J	KIAA1211	IGF1	IGSF3	IL17RA	INTS3	IKZF2	ISOC2	IL1RAP	KLF16	HNRNPUL1	ISYNA1	P2RX6	MSI2	PRDM10	GAP43	ZBTB8A	EYA1	AIPL1	AMY2A	HLA-DRB5	AHI1	BRI3BP	SH3PXD2A	MDFIC	GPR97	RAD51B	HIP1R	DNM2	PAM	PPP3CB	RNF112	SLC25A13	DCC	TMEM38A	ITGA5			SYNGR4																		VAMP3																																																					MAGOH	HAPLN2	NCKIPSD	DCTN6
DDX6	ISG20L2	JPH1	INTS1	KIAA1211L	IGLON5	IL1RAPL1	IL1RAP	INTS6-AS1	IL11RA	ITCH	ILDR2	KLF6	HPS3	ITGA1	PSTPIP1	LPIN2	NFATC4	HFM1	KDM2B	RBM4	MAP3K8	CD59	LAT	KDM4D	PGF	SHISA7	FNDC7	MUC2	FAM171A2	LINGO4	MYLPF	SLC1A4	SEL1L3	TMEM132A	EMP2	B3GNT5	TANGO2	TRIP6			SNAPIN																		SNAP29																																																					LRP8	BCAN	P4HTM	PPP2CB
DEDD	ITGA2B	JRK	IPPK	KIAA1217	IGSF3	IL34	IL34	INTS9	IL17D	ITGA2	ILF2	KLHL5	HRK	ITGA10	QPRT	ATP6V1G1	CCDC57	SNRPN	COL4A4	MBTPS2	FLNA	FADD	EBF4	CCDC180	CITED2	ZFP3	LGALS3BP	EPHA3	SOST	RCC1	FUT10	ARHGAP36	SLC16A2	SLC35F4	CHAF1A	SESTD1	RND2	GPX7			BACE1																		TAOK2																																																					GLIS1	NES	WDR6	DUSP26
DEF6	ITGA3	KALRN	IRAK1BP1	KIAA1257	IKBKAP	IMPAD1	INADL	INTU	IL17RB	ITGAE	IMP4	KLHL8	HS6ST1	ITGA6	LOXL3	PMVK	GRID2IP	NUBP1	APAF1	MAP3K9	MAMSTR	SLC18A2	ADCYAP1R1	PHACTR2	PPM1E	RBM24	ZFP36L2	SLC12A7	PLA2G4B	SP6	LRRC8B	TPD52L1	SMAD3	TYRO3	TTLL9	CDH13	PPM1K	ABCC6			STX12																		RPL23																																																					NDC1	CRABP2	NDUFAF3	GOLGA7
DENND1A	ITGB1BP1	KANSL3	IRS1	KIAA1377	IKZF4	IMPDH1	INCENP	INVS	IL17RC	ITGB8	IMPACT	KLHL9	HSBP1	ITGB1	YAP1	POMGNT2	FOXB1	UTP14C	PPP1R26	FAM211A	LPP	ARX	ZIC3	SFN	AUH	TAF4B	KCNE2	RPS20	ZFP41	SLC25A37	CERCAM	C15orf26	PCDH19	CTGF	CENPL	PGLS	UQCRQ	PDE8A			CADM1																		NRXN1																																																					YIPF1	ISG20L2	IMPDH2	VDAC3
DENND4A	ITPKA	KATNB1	IRS2	KIAA1467	IL11RA	INA	ING5	IPP	IMPA1	ITPK1	INF2	KMT2D	HSD17B10	ITGB5	FGG	CORO2A	MAP3K9	C9	SYNE4	MPZL3	CSRP2	OOEP	RGS17	RAD21L1	LHX6	FSTL4	TM6SF1	LSM2	CCDC116	LGR5	ELOVL5	SMIM1	DPY19L3	PODN	SERINC2	ZBTB3	FAM126B	ZFP36			FRRS1L																		CRIPT																																																					DIO1	RRNAD1	QARS	ATP6V1H
DENND4B	ITPR1	KBTBD11	ISG20L2	KIAA1524	IL1RAPL1	INPP4B	INHA	IQCA1	INPP4B	ITPKB	INHBA	KMT2E-AS1	HSD17B14	ITIH5	SLC30A10	PDIA5	EML4	SYTL1	COL8A1	BRCA2	C9orf3	LRRC23	ZNF483	ANKEF1	XKR4	ENTPD1	ELF1	THG1L	NR4A2	OPLAH	MITF	SIL1	SEPT9	NOL4	NEDD1	TRIM27	SNCB	VASN			FLRT3																		QKI																																																					HSPB11	MRPL24	GPX1	RPS20
DENND5B	JAG2	KBTBD3	ITGA8	KIAA1549L	INA	INPP5E	INHBA	IQCK	INPP5K	IVNS1ABP	INTS12	KNSTRN	HSDL2	ITM2A	RAPGEF3	TAT	DOCK7	MAPK7	HTR7	EARS2	LAMC1	VAMP1	RSPH9	HNF1B	FAM126B	JPH1	ALDH3B1	TMEM82	TUBA1A	FRMPD1	STMN4	CCDC155	VAX2	TSPAN5	PTBP1	CCR10	PLEKHH2	FLT3LG			NGEF																		HOMER3																																																					LRRC42	HDGF	RHOA	SDCBP
DERL2	JMJD1C	KCNA1	ITGA9	KIAA1671	INADL	INPP5F	INHBA-AS1	IQUB	INPPL1	IWS1	INTS7	KNTC1	HSP90AA1	ITM2B	IGSF5	C11orf63	TRIOBP	POU2F1	NT5DC2	TAX1BP3	GRIN2C	SLC5A5	MPZL3	GLRA2	MARK4	THRB	PAQR5	ENPP3	ELOVL2	ARHGAP9	DOCK1	RNF128	APBA2	PDE8B	CCR2	HIST1H2BD	MAF	ZCCHC24			RAB26																		HOMER2																																																					TMEM59	PRCC	TCTA	RAB2A
DGCR8	JPH1	KCNA2	JAKMIP3	KIAA1841	INPP4B	INSIG1	INPP4A	IRF3	INTS9	JAKMIP3	IP6K2	KRAS	HSPA1B	ITPRIPL2	SNTA1	MPPED2	ZNF471	REV3L	PANX1	ZNRF2	CEP85L	POMGNT2	SEC16B	CMTM8	NOV	PTTG1	NHLRC3	HIST1H4B	PSAPL1	WFIKKN1	FAM222A	FBXO16	BAI3	SLC22A12	DYNLRB2	SAMD14	CCDC92B	GNG11			RPL36																		HOMER1																																																					TCEANC2	ARHGEF11	NICN1	RPL7
DGKI	JPH4	KCNAB2	JPH3	KIAA1875	INPP5E	IQSEC3	INPP4B	IRF9	INTU	JAM3	IPO8	KRBA1	HSPA2	IVNS1ABP	KRT8	HTATIP2	CSRNP2	HYLS1	FAM110D	SCYL2	KCNE4	NUPL2	FAM71E1	KIF17	HAPLN4	ZMAT3	NFXL1	ITGA2B	LIN28B	SORBS3	MAD1L1	ATP4A	UBASH3A	RASAL1	RFC4	GNG2	PLCB4	FZD2			RNF19A																		PICK1																																																					CDCP2	IFI16	APEH	STMN2
DHX15	KALRN	KCNB1	JPH4	KIF13B	INPP5F	IRGQ	INPP5E	ITGA6	INVS	JOSD2	IPP	KRBOX4	HSPA5	JAG1	TEKT1	COA4	GLI2	CLMP	PTGER1	ROR1	ANGPTL2	CYB561	MTTP	POPDC2	PROK2	CALCOCO1	SERINC3	C17orf104	WDR72	QKI	TMC7	HADHB	GPM6A	QRFPR	KCNJ16	VWCE	NDUFS1	ECHDC3			ZDHHC5																		CABP1																																																					CYB5RL	CADM3	IP6K1	PMP2
DHX30	KANSL3	KCNC2	KALRN	KIF21B	INPP5J	IRS1	INPP5J	ITGA7	IQCA1	JPX	IQCK	KRCC1	HSPA9	JAG2	SGCA	C7orf10	CXADR	DBN1	MANSC4	SERPINE3	RGCC	ATG2B	TCEA2	LRRIQ1	ADC	NRG2	CREB3L3	WDHD1	SH3BP2	ESPL1	LMF1	TMEM130	NCKAP1	SYNDIG1	UBXN10	C7orf55	EMC9	SUOX			CHMP2B																		AKAP5																																																					MRPL37	ACKR1	CAMKV	CA2
DHX37	KATNAL1	KCNG1	KBTBD6	KIF3B	IQSEC1	ISCA1	INSIG2	ITGAV	IQCK	JUND	IRS1	KRI1	HSPB8	JAK1	ZNF595	PHLDB2	DPYSL3	GLP2R	REM2	SDHAF1	CTNNA3	FAM151B	CCDC103	CAMK2D	TMEM56	LYNX1	SNAP23	MIIP	NR2F1	ST14	BRICD5	ZNF275	C12orf55	PPP1R1A	RCC1	MASP2	BLVRA	RAI14			NGDN																		FXR2																																																					SSBP3	DUSP23	RBM6	UQCRB
DHX9	KATNB1	KCNH3	KCNA1	KIFC2	IQSEC3	ITFG1	IPPK	ITGB4	IQUB	KAT2B	ISOC2	KRIT1	HSPBP1	JAM2	FAM228B	TUFT1	ZNF513	MMP24	ASIC1	MMP11	RNF183	ZNF382	MBOAT7	CEP112	TTLL11	ETV5	GAL3ST4	PAPOLB	TBC1D10C	WDR62	NPAT	ERLEC1	JSRP1	CORO1A	PALLD	NFIL3	SNX21	TAP2			TENM4																		STXBP5L																																																					ACOT11	C1orf204	RBM5	RPL30
DIAPH1	KCNA1	KCNH4	KCNAB1	KITLG	IRS1	ITGA3	IQSEC2	ITM2C	IRF1	KBTBD3	ITGA2B	L3HYPDH	HSPD1	JUNB	IQCG	NRSN2	CLIP2	ZNF676	FZD1	MORC4	RASSF3	FLYWCH1	CACNA2D2	GRB7	PPP1R2	MAP2K1	TRIM25	GOLT1A	WBP1	MAN2B2	IL18	LPIN3	TPST2	COL5A1	PXMP2	AMPD1	WWOX	PLXDC2			NSMF																		SCAMP1																																																					FAM151A	TAGLN2	GNAI2	COX6C
DIAPH2	KCNA2	KCNH5	KCNC3	KLC2	ISCA1	JAG2	IQSEC3	ITPKB	IRF2BP2	KCNH8	ITGA8	LACTB	HYDIN	KANK2	SEPT1	RNF14	MXD4	CYTIP	SH3RF1	MEX3D	WASF2	HABP4	WDR52	ZSCAN2	HMGB4	KIAA0232	SH3TC1	BLK	ST18	FRZB	FAM122B	FKBP14	SAP25	YWHAH	AGPAT2	ACVR2A	DZANK1	SLC25A24			SIPA1L1																		ATP6V1G1																																																					MROH7	KCNJ10	SEMA3B	POLR2K
DICER1	KCNA4	KCNIP3	KCNIP2	KLF16	ISCU	JAK2	ITGA7	ITPKC	IRF3	KCNJ10	ITGAV	LAMTOR1	ICT1	KBTBD2	PTGR1	TSSK6	MYBL2	ANKRD23	C12orf39	RBM4B	POLK	TTLL9	PALM2	GCM1	UBXN2A	ABCB4	TAGAP	HAT1	DHX34	KIF4A	MON2	SLIT2	ROGDI	TMOD1	PHACTR4	TATDN1	CROT	CDK6			LRRTM2																		GABBR2																																																					TTC4	KCNJ9	TUSC2	PABPC1
DIDO1	KCNB1	KCNIP4	KCNJ3	KLHDC4	ITFG1	JAZF1	ITGA8	ITPR2	IRF9	KCNJ2	ITGB8	LAP3	ID1	KCTD10	TEX26	CARD10	MAPKAPK5	LRP8	GMIP	EPHB2	EIF2AK2	HSBP1L1	GDPD2	NOXRED1	CYP26A1	EHHADH	LITAF	CHRNB4	ZNF362	PIAS4	RNPEPL1	TMEM138	SHCBP1L	MARC2	PLOD1	NRAP	PFKM	MOXD1			DNM3																		PUM1																																																					PARS2	IGSF8	NPRL2	YWHAZ
DIP2B	KCNC1	KCNJ9	KCNJ6	KLHDC8A	ITGB1BP1	JMJD8	ITPKA	ITPRIPL2	ISG15	KCNK10	ITM2B	LARP7	ID4	KCTD12	FMO1	MRPS14	SCHIP1	SLC10A4	ARRDC4	SUPT7L	CCRL2	PTH2R	TEKT2	MRGPRD	KCNK1	CACNB2	PARP3	TCF7L1	MFNG	MPZL1	AHRR	TMED4	ABHD6	GRIA3	FGFRL1	TMEM200C	SNAP25	DUSP1			ERC2																		RIMS2																																																					TTC22	ATP1A2	PCBP4	BAALC
DIP2C	KCNC2	KCNK1	KCNJ9	KLHL2	ITSN1	JPH3	JAG1	ITSN1	ITGA6	KCNMB4	ITM2C	LASP1	IDH2	KCTD5	GBP2	DYDC2	SHKBP1	KIF21B	FAM211A	ZNF711	GGT5	KRTCAP3	ZNF667	TGM6	TMEM25	SLC8A3	EPOR	AURKC	FAM57B	SYDE2	FZD5	VSTM2A	ATP1B1	ILDR2	CCDC36	PDE7A	PSMB10	SH3D19			FBXO2																		NOS1AP																																																					DHCR24	PEA15	ABHD14A	EIF3E
DIS3L2	KCNF1	KCNMA1	KCNK6	KLHL22-IT1	JARID2	KARS	JAKMIP1	IZUMO4	ITGA7	KCTD18	ITPA	LCORL	IDNK	KDELC2	PAQR8	PGPEP1L	HSF2	SPSB4	LYPD6B	SNCAIP	HGF	FAIM2	HS6ST2	TCTEX1D1	TCEAL5	RASGEF1C	HIST1H2BG	SOX2	VANGL2	TTK	HEBP1	ARID5A	TMEM42	MPPED1	APOH	ZC3HC1	ATAD2	MDK			IL1RAPL2																		CLSTN3																																																					TMEM61	DCAF8	RPL29	EMC2
DKC1	KCNG1	KCNN1	KCNN1	KLHL29	JAZF1	KAZN	JPH1	JAM2	ITGAV	KCTD4	ITPK1	LDHA	IER2	KDELR1	ASRGL1	TCEAL1	FGD6	MBLAC1	CHST6	HS3ST3A1	FES	STEAP2	SCG2	FERMT1	CCDC136	MAPK1	SLCO1B3	CEP76	BACH1	SLC26A2	INF2	TAPBP	CYB5R1	ENC1	PSAPL1	LRCH2	TCEAL5	CHST15			NBEA																		FRMPD4																																																					BSND	PEX19	ALAS1	RAD21
DKFZP761J1410	KCNH3	KCNQ5	KCNN2	KLHL3	JPH3	KBTBD6	JPH3	KAL1	ITGB4	KCTD7	IVD	LDLRAD4	IER3	KDELR2	ART3	PPAPDC1A	POLR2A	FDXR	SCUBE2	MAP6	KCNQ4	ATP8B3	OLFM3	NRSN2	SLC38A1	NIN	NAGPA	CEP72	MMP11	MRO	GCA	CCDC51	NHSL1	CCDC3	TRIP6	PPP2R1B	SYT3	MDFIC			NPTN																		LZTS3																																																					PCSK9	COPA	TWF2	NDUFB9
DLC1	KCNH4	KCNQ5-IT1	KCNQ1OT1	KLHL35	KAL1	KBTBD7	JPH4	KANK1	ITGB8	KDM5D	JAM2	LEPREL1	IFFO2	KDM3A	CNN1	IL17RB	ARHGAP17	GNG10	BBC3	LDOC1	BSG	PNMAL2	NDN	C4orf29	TMEM169	CBX6	SAMHD1	B3GNT5	FTCD	CDCA7	CDC37L1	C4orf33	MAP4	STXBP5L	LPAR4	UNC119B	L3HYPDH	GAREM			NSG1																		RIMS3																																																					USP24	NCSTN	WDR82	NDRG1
DLG1	KCNH5	KCNS1	KCNQ5	KLHL4	KANSL1L	KCNA3	KALRN	KANK2	ITM2C	KDM6A	JPX	LGMN	IFI27L2	KIAA0247	CAPG	EIF4EBP1	ZBTB5	TDRD3	GPC2	NUP43	KERA	CNNM4	ZCCHC18	RINL	SYNGR1	HS6ST3	DPEP2	HYAL2	RBM4B	EHD2	MTMR2	MGST2	TMCO5A	BCL11A	SPATA13	C15orf41	RMDN1	WNT5A			STAU2																		MAGI2																																																					PRKAA2	VANGL2	BAP1	LY6E
DLG3	KCNIP3	KCNS2	KCNS2	KPTN	KAZN	KCNA4	KAT6B	KANSL1L	ITPKB	KDSR	KANK1	LHFPL2	IFI6	KIAA0355	GPR113	CALN1	LSMEM1	KHDC3L	TNIP3	AMOT	PTPRQ	IQUB	RIIAD1	VWC2	PLCH2	PRADC1	NRP1	BBS12	MLLT3	ACE2	SEMA5A	CFLAR	RMND5B	CCDC92B	FST	COTL1	CPA2	IL15			CACNG5																		LPPR4																																																					C1orf168	TSTD1	NISCH	LY6H
DLG4	KCNIP4	KCNT1	KCNT2	KRTAP5-AS1	KCNA2	KCNAB1	KCNA1	KARS	ITPR2	KEAP1	KANSL1L	LIG1	IFIT1	KIAA1161	SMPD2	PCDH10	TLE3	CDHR2	MAGEL2	SYT14	ARHGAP18	CCDC113	ARHGAP24	BDKRB1	ATRNL1	SESN3	TMEM86A	ANGPTL3	DCHS1	ATP6V0E1	RASGRP3	GEMIN4	RTN4R	CAMK2G	COL23A1	ZNF25	TP53INP2	G0S2			CACNG4																		SNAP91																																																					DAB1	USF1	GNL3	PUF60
DLG5	KCNJ4	KCNV1	KCNV1	KSR2	KCNA3	KCNAB3	KCNA3	KAT2B	ITPRIPL2	KIAA0196	KAT2B	LIMK1	IFT122	KIAA1199	GM2A	SETD7	DTX2	GRIP2	CCDC89	AMER3	ADAMTS9	ARHGAP26	DCST1	HENMT1	VAX2	LPPR1	ATP1B4	LHX5	AFAP1	GPD1	GRHPR	EPDR1	PGM2L1	CCER2	HAPLN3	KIAA1549	TMEM50B	ADAMTSL4			FILIP1																		SV2B																																																					OMA1	KLHDC9	GLT8D1	NRBP2
DLGAP1	KCNJ9	KHDRBS2	KCTD1	L3MBTL1	KCNAB1	KCNB1	KCNA4	KATNAL2	IZUMO4	KIAA0355	KAZN	LIMS1	IFT140	KIAA1462	ABCG8	FAM199X	BACH2	DDAH2	MVK	LMNB2	LLGL2	RASSF10	SMIM18	SLC9B2	FAM84A	PPP2R5D	THBD	HAS2	SH3PXD2B	SOX2	MTA3	THSD7B	DAPK1	SMOC2	PTPN13	MDC1	SLC19A3	EFHB			DISC1																		SV2A																																																					TACSTD2	PFDN2	SPCS1	GRINA
DLGAP2	KCNK1	KHDRBS3	KCTD13	L3MBTL3	KCNAB3	KCNC1	KCNAB2	KCNJ10	JAM2	KIAA0930	KBTBD7	LINC00085	IFT172	KIF1C	SP7	NCMAP	NFIL3	PYCR1	DCTD	CRCP	SORBS3	LRRC6	HSPA8	FADS6	SCGN	SORBS1	LCN2	HIST2H3A	HIPK2	HIST1H2BB	SALL1	EAF1	IGFBP4	RPH3A	FGF6	MRS2	HNMT	ATF5			PCDH17																		ARHGAP44																																																					MYSM1	NIT1	TKT	GPAA1
DLGAP3	KCNK12	KIAA0408	KCTD16	LAMB1	KCNC1	KCNC2	KCNC2	KCNMB3	JMJD8	KIAA1033	KCNA1	LINC00106	IFT27	KIF5B	AEBP1	SMIM12	EVA1C	SLC11A1	FSIP1	PFKFB3	CMTM6	MYCBPAP	TM2D3	CCDC113	NCALD	PRMT8	CD164	NUDT21	STAG3	S100B	HIST1H2BM	CPXM2	TMEM150C	RGS7	SPIN4	MMP16	NDUFA6	FAM20A			RBMX																		RNF10																																																					JUN	DEDD	IL17RB	CYC1
DLGAP4	KCNMA1	KIAA0513	KCTD17	LANCL2	KCNC2	KCNC4	KCNC3	KCNN3	JUN	KIAA1147	KCND2	LINC00899	IFT43	KLF10	NRARP	FADS6	MFNG	PTPN22	CPT1B	TMEM44	CDKN1A	PCSK1N	SH2D7	NMB	DLGAP1	SEMA7A	SERPINB6	PARD3B	TUBB3	ASRGL1	OSBPL7	GZMM	ATP6V0C	PTPRJ	MRE11	EEF1E1	UQCRFS1	HYKK			KCNMB4																		IQSEC1																																																					FGGY	UFC1	ARF4	MAF1
DLL1	KCNN1	KIAA0922	KCTD4	LDB2	KCNC3	KCND2	KCNC4	KCTD15	JUNB	KIAA1244	KCNF1	LINC00909	IFT46	KLF2	RIIAD1	HABP4	SCARF1	MYO16	FHDC1	ROBO2	ZC3HAV1	ST8SIA1	ATG16L2	TEKT2	NIPAL2	ARHGAP33	RAB7L1	DCTPP1	ZFP57	MAFF	ENOPH1	PAPLN	SYNDIG1	ATOH7	CLSPN	STRIP1	ATP6V1C1	IFI35			PCLO																		ABI1																																																					HOOK1	USP21	PXK	HSF1
DLL4	KCNQ3	KIAA0930	KDM1A	LENG8	KCND2	KCND3	KCND3	KCTD6	JUND	KIAA1324L	KCNH2	LINC00938	IFT52	KLF3	NFE2L2	LNX1	ANO8	COL8A2	CISH	C17orf100	CSPG4	GPR149	OR2H1	MORN1	KRT222	RAPGEF2	DHDH	SOX21	BCOR	IFIT2	CDR2L	RAI2	FAM43B	SIPA1L1	SREBF1	USP22	SIGIRR	HIST1H1C			GIT1																		DNM1L																																																					CYP2J2	PPOX	PDHB	VPS28
DLX1	KCNQ5	KIAA1045	KHDRBS2	LHFPL5	KCNH2	KCNH2	KCNF1	KDM3A	KAL1	KIAA1586	KCNH8	LINC00984	IFT57	KLF6	DNAH2	RESP18	RPF1	PFKFB1	TMEM82	CIAPIN1	EMP3	GUCY2D	PITHD1	YPEL4	PURB	RNF166	SCAMP2	PTGR1	STC2	RARG	PDGFC	CNBD2	LIN7B	TMEM56	CASKIN2	NUP153	SUCLA2	DNAAF3			DBNL																		GPC6																																																					C1orf87	B4GALT3	FAM107A	KIFC2
DLX2	KCNQ5-IT1	KIAA1107	KHDRBS3	LIMD2	KCNIP1	KCNH5	KCNH3	KIAA0195	KANK1	KIAA1598	KCNIP1	LIPA	IFT74	KLF9	TMCO4	EHD4	MUS81	CPZ	PRKAR2A	DOCK7	DUSP2	MACROD1	LRRC46	EMB	CUZD1	ARHGAP32	SH2B3	PTK7	CYP27B1	CCND3	PTP4A1	TM2D3	DHX33	KIAA1211L	CCDC11	PLXNA1	COQ9	FAT2			EEF2K																		ACTR3																																																					NFIA	NDUFS2	SYNPR	RPL8
DLX6	KCNS1	KIAA1199	KIAA0319	LINC00094	KCNIP2	KCNIP1	KCNIP2	KIAA0319	KANK2	KIAA1737	KCNIP3	LIPT1	IFT81	KLHDC8B	CIB1	TM2D3	MAP3K14	MYH7	MARCH9	PATE2	CARD10	KCTD9	ZMAT1	VANGL1	C11orf87	PPP1CA	DCXR	HMGN1	DCST1	HSPA1L	UBL3	RPN2	AKAP5	RAB26	NQO1	STBD1	SPTBN4	WIBG			EPN1																		ACTR2																																																					TM2D1	FCER1G	THOC7	PSIP1
DMBX1	KCNS2	KIAA1211L	KIAA0513	LINC00106	KCNK12	KCNJ2	KCNIP4	KIAA0754	KANSL3	KIAA1755	KCNJ10	LITAF	IFT88	KLHL20	GALNTL5	SV2A	TINF2	CD276	CCDC87	CLCA2	ANKRD37	FXYD6	INCA1	TNFSF13B	KLHL33	ANK3	ARAP1	MT-ND6	DUSP4	S100A6	C17orf103	KATNAL2	HOMER2	OLFM2	FOXJ1	INA	HDAC4	CSGALNACT2			PACSIN1																		ARPC2																																																					L1TD1	TOMM40L	PSMD6	SH3GL2
DMD	KCNT1	KIAA1239	KIAA0895	LINC00599	KCNK3	KCNJ3	KCNJ3	KIAA0930	KAT2A	KIAA1958	KCNK10	LNPEP	IGF1R	KRT10	HACL1	SCRN3	ALKBH1	CARHSP1	BASP1	ARHGEF37	LY6E	GRM4	CROCC	AMY2A	AFAP1	GRID2	WASF2	JSRP1	GMIP	PCSK6	RFTN2	SEPSECS	JPH4	KIAA1239	EZH2	EIF4G2	RABEPK	TP53I13			ATP6V0A4																		AKAP9																																																					KANK4	PCP4L1	LRIG1	RRAGA
DMRTA2	KCNT2	KIAA1324	KIAA0930	LINC00617	KCNMA1	KCNJ4	KCNJ4	KIAA1109	KAT2B	KIDINS220	KCNK12	LOH12CR1	IGFBP5	KTN1	CCDC150	PRKG2	MUTYH	TRMT44	WDR27	NOVA1	PPP1R15A	ZNF483	LRRC23	STYK1	ACOT13	CTTNBP2	UAP1L1	MGAM	TGFBR1	COL10A1	MAP3K11	FGF10	BRINP2	TMEM240	TMPRSS4	PACS1	SDR39U1	PLOD1			CALY																		ABI2																																																					USP1	SDHC	UBA3	RPS6
DMTF1	KCNV1	KIAA1467	KIAA1045	LINC00632	KCNMB2	KCNK12	KCNJ6	KIAA1161	KATNA1	KIF13A	KCNMB2	LPAR2	IGSF10	LACC1	CDC42BPG	PARM1	ZNF282	TOX3	COTL1	ZNF319	RSU1	ZCCHC18	MYLPF	NEK11	NYX	PPP1R16B	GUSB	PTX3	NANOS2	FAM117A	CEP97	STAT5A	C5orf28	XCR1	COL27A1	MPZL1	SHISA2	ZNF541			SHANK1																		FARP1																																																					DOCK7	DUSP12	ARL6IP5	NDUFB6
DMTN	KCTD1	KIAA1524	KIAA1239	LINC00662	KCNMB3	KCNK3	KCNJ9	KIAA1407	KATNAL2	KIF13B	KCNQ1OT1	LPAR6	IGSF9B	LAMA2	NUDT7	ZNF503	ZNF618	MYO18B	IL27RA	PANX1	MVP	TGM1	C2orf80	DUOX2	IMPDH1	OSBP2	DPP4	RND3	BEND3	ACSS1	GNPTAB	SUMF1	ATP6V1G2	IER5	VPS37B	CEP170	SLC6A17	PLA2R1			ABHD17B																		WASF2																																																					ANGPTL3	ATF6	GPR27	DNAJA1
DMXL1	KCTD8	KIAA1549L	KIAA1377	LINC00663	KCNQ3	KCNMB2	KCNK1	KIAA1614	KB-1460A1.5	KIF19	KCNQ2	LPCAT2	IK	LAMA3	ELOVL5	CDH13	MPZ	ZNF184	PNPLA3	STYXL1	VCL	TEKT1	DUOX1	CAPN6	PTPN22	MAN1A1	NOTCH2	WDR76	PPIP5K2	EVPL	FPGT	SND1	LINGO3	KCNQ3	RAD54L	RNASEL	DYNLT3	LSP1			ABI3																		FLOT1																																																					ATG4C	UHMK1	CADM2	CHMP5
DMXL2	KHDRBS2	KIAA1614	KIAA1456	LINC00683	KCNT1	KCNQ3	KCNK12	KIAA1671	KBTBD11	KIF2A	KDELR1	LPIN2	IKBKB	LAMA4	OLAH	SPR	E4F1	NKD2	SEC14L3	RHEBL1	FAM71A	LRCH1	THEGL	CIB2	SPATS2L	NLGN1	NINJ1	AIF1L	MYOM3	THBS4	BACE1	ASAH1	USP2	VAX2	SAPCD2	FAM57B	SOX17	PLIN3			NRN1																		STX6																																																					FOXD3	UAP1	CLDND1	UBAP1
DNAJA2	KHDRBS3	KIAA1841	KIAA1467	LINC00685	KCTD8	KCNQ5	KCNMB4	KIAA1755	KCNJ10	KIF6	KDELR2	LRCH1	IL34	LAMA5	COL4A4	ENDOD1	PPP4R1	ZNF212	SSH1	RBMS1	TBC1D2	SLCO4A1	CPA2	PPM1M	ENDOD1	PCDHB14	PLA2G15	MRE11	BZW2	TMC4	CYB5R2	CTPS2	JPH3	SUN1	RFC5	LZIC	FGF12	FOSL2			DACT1																		GPHN																																																					ALG6	RGS4	TFG	FAM219A
DNAJB14	KIAA0141	KIAA1875	KIAA1549	LINC00882	KDM5C	KCNQ5-IT1	KCNQ3	KIAA1958	KCNN2	KIRREL3	KDM2B	LRMP	IMP3	LAMB2	ZFYVE21	ZNF483	CACNA1S	COL6A6	LGALS12	BAZ1A	DUSP1	IGIP	CD99L2	SLC41A3	SH3BGRL2	PCDHGC5	IER2	DLL3	NFIL3	RNF144A	NKX2-2	CELF3	HERC3	THRB	GINS3	SLC35F5	N4BP3	NR4A1			ATP6V1D																		APC2																																																					ITGB3BP	RGS5	PCNP	ENHO
DNAJC11	KIAA0319	KIF3C	KIAA1841	LINC00883	KHDRBS2	KCNS2	KCNS2	KIF1B	KCNN3	KLF13	KHDRBS3	LRRC1	IMPA1	LAMC1	HIST1H2BN	SEMA5B	GJC1	SLC43A1	MBTPS2	APAF1	PARVB	BBS2	SPRY3	ANG	XK	GLCCI1	TUBA1C	FOXA2	DISC1	RBM20	RALGDS	SLC6A15	GALNT18	FGF12	PPIC	RAB40C	ARHGAP22	AGMO			ATP6V1H																		RTN3																																																					EFCAB7	PBX1	RPL24	CNTFR
DNAJC13	KIAA0408	KIF5A	KIAA1875	LINS	KIAA0141	KCNT1	KCNT2	KLC4	KCTD15	KLF3	KIAA0922	LRRC37A2	IMPACT	LAMP1	PLA2G16	CCDC136	GADD45A	SCNN1A	PROKR1	LNX2	ARHGAP27	TRPM4	PPP1R3F	HSPB9	RHBDL1	ITM2C	IFITM3	SHROOM3	ZFHX3	PID1	PRKD3	PLEKHB2	SRR	TAAR2	PI15	FXYD7	GALNT13	LAMP2			GHRL																		AKR1A1																																																					PGM1	RXRG	ALCAM	VCP
DNAJC14	KIAA0513	KIF9-AS1	KIAA2022	LL22NC03-2H8.5	KIAA0226	KCNT2	KCNV1	KLF15	KCTD18	KLHL24	KIAA1919	LRRC8C	ING2	LAMTOR1	TTC25	ACOT7	OTX2	THOC6	ESRRG	FPGS	MYZAP	TRIB3	SYCP2	SLC38A6	SLC5A6	ZNF503	PDLIM4	BPIFC	FAM19A4	P2RY14	PVRL1	PITPNM1	EXOC6	PCP4	RASSF4	C8G	GLRB	C19orf71			ADAM22																		CACNG3																																																					ROR1	MGST3	CD47	STOML2
DNAJC2	KIAA0922	KIFC3	KIF1A	LMO4	KIAA0513	KCTD13	KCTD12	KLF7	KCTD6	KLHL32	KIF13A	LRRCC1	INO80B	LAMTOR4	COL5A3	MGME1	USP3	PABPC5	COL10A1	ACPL2	MARVELD1	UHMK1	RGS10	VWA5B2	ELMO1	ZNF236	XAF1	NXT1	IGSF5	TROAP	TRIM36	GNS	MSRB2	CHSY3	C2orf50	NR2C1	NPY2R	C8orf82			CNTN5																		CACNG2																																																					UBE2U	ALDH9A1	ABHD10	RUSC2
DNAJC6	KIAA0930	KLHDC3	KIF5A	LMO7	KIAA0922	KCTD2	KCTD16	KLHDC1	KCTD9	KLHL4	KIF19	LRRFIP1	INO80C	LAMTOR5	CXorf36	TULP2	MKRN3	MED25	PFKFB4	ERH	ZFP69	GIPC2	NMUR2	GLRA3	GP2	CYFIP2	FOSL1	C4orf46	NLRP6	CHAF1A	CA13	DPP6	MEF2D	NEURL1B	CCDC73	DEAF1	SLC35B4	GINM1			NLGN3																		ATP8A1																																																					CACHD1	TMCO1	TAGLN3	CREB3
DNAJC7	KIAA1045	KLHDC4	KIFC2	LMTK3	KIAA1107	KCTD8	KCTD17	KLHDC9	KDELC2	KLK6	KIF1C	LRRK1	INTS6-AS1	LAP3	PREX1	POU3F2	SRRD	UBE2D1	CHL1	POLH	PRR5L	PCDHGA3	ALDOB	CCDC135	PPP2R4	SLC9A5	ARSB	TTLL8	KLRG1	HNF1B	WNK1	CCDC103	PGBD5	TMEM42	FZD10	RANBP6	MKKS	YAP1			RNF216																		OLFM1																																																					RAVER2	POGK	CD200	GBA2
DNM1	KIAA1107	KLHL17	KIT	LONRF1	KIAA1199	KDM2B	KCTD3	KLHL17	KDM3A	KMT2C	KIF2A	LRRK2	INTU	LAPTM4A	HSPA2	DZANK1	MYO1B	LAT	SLC1A6	C18orf25	SLC19A1	RGS11	KRTCAP3	CA8	EPHX4	SKI	KLF4	MIS18A	SERPINB7	IL17RD	HR	EIF4E3	BRINP1	AVPI1	ANKEF1	CEP85	GPR12	TGM2			EGLN1																		BAIAP2																																																					JAK1	TADA1	ATP6V1A	CLTA
DNM2	KIAA1199	KLHL22-IT1	KLC2	LPAR2	KIAA1211	KIAA0513	KCTD4	KMT2C	KIAA0195	KNOP1	KIFC3	LSG1	IPP	LAPTM4B	EGFR	AGFG1	GPR20	MAPT	B4GALNT2	IHH	FUT2	CHSY3	FAM71D	CACNA2D4	PRKAR1B	SCRT2	KANK2	SPATA13	CDCP1	IER2	URM1	GABRA2	KCTD1	FABP12	WDR52	ZNF697	CNTF	EHD2			ARL8B																		TACC3																																																					AK4	CREG1	GAP43	ZFAND5
DNMT1	KIAA1211L	KLHL35	KLF10	LPPR4	KIAA1217	KIAA0895	KCTD9	KNDC1	KIAA0754	KRCC1	KLF12	LTA4H	IQCA1	LARS2	BACE2	RING1	SOGA1	EPN3	C17orf104	DTWD2	ATG4A	DNAJC4	FGF14	RAMP3	BCAT1	XKR6	ASCL2	COL18A1	CYTH2	AVIL	SEPT7	AHI1	IFT57	DAGLA	SFRP5	LEPROT	ADARB1	CLMP			CHRNA9																		UNC13B																																																					DNAJC6	MPZL1	LSAMP	ALDH1A1
DOCK2	KIAA1239	KLHL36	KLHDC4	LRCH1	KIAA2022	KIAA1107	KIAA0408	KNOP1	KIAA1161	KRIT1	KLF15	LTBR	IQCG	LAYN	ENO4	IDI1	PIK3CB	C20orf112	PRKAR2B	GK5	TRAF5	PPP1R36	SYCE1	C2orf50	KCNC3	LPPR5	MAFF	ZNF22	STRC	CSNK2B	ST3GAL4	CDR2	ABRACL	SPTBN2	PLAG1	RNF182	CHRM4	TNXB			PPP1R9A																		SEMA4F																																																					LEPROT	MPC2	TIMMDC1	PSAT1
DOCK3	KIAA1324	KLHL42	KLHDC8A	LRCH4	KIF5A	KIAA1191	KIAA0753	KREMEN1	KIAA1407	KTN1	KLF3	LTV1	IQCK	LCORL	UPP1	TMEM126B	NDUFAF6	ALG10	ZNF575	COMMD2	MYD88	PCDHA1	GRB10	SCG2	RAB6B	BVES	TMEM176B	POC1A	DBF4	BICC1	CTNNAL1	ANKEF1	KCTD16	CES5A	KIAA2012	ACCS	UBXN2A	TRIL			TENM3																		SEMA4B																																																					LEPR	DCAF6	COX17	UBQLN1
DOCK9	KIAA1456	KLHL8	KLHL2	LRFN5	KIF9-AS1	KIAA1211	KIAA0895	LACE1	KIAA1432	L3MBTL4	KLHDC2	LYPLAL1	IQUB	LDHA	TMEM37	NDUFV3	C3orf18	SYT17	WDHD1	IL31RA	C11orf96	CCDC87	TIMP2	UPK1B	RELL2	MBNL2	AMICA1	CDH26	LRP2BP	PSMB8	SLCO3A1	TRPM4	NTRK3	CYP24A1	FMO4	SMURF1	SLC25A11	TMEM51			VPS35																		ARFGEF2																																																					PDE4B	TIPRL	NDUFB4	HNRNPK
DOPEY1	KIAA1522	KLK7	KLHL22	LRP12	KIFAP3	KIAA1217	KIAA0930	LAMA1	KIAA1614	LA16c-431H6.6	KLHDC9	LYST	IRAK1	LEPR	MANSC4	ACAD10	RNASEL	ZNF282	RNF19B	PRSS12	ITGAL	CMTR1	CA10	WDR52	SNURF	CHCHD10	HIST2H2BF	COL5A2	SRPX	FANCI	HIST1H2BG	TRAM1	ABHD17C	ZNF367	TRPM6	TICRR	PGK1	ESYT1			SEPT11																		TRIM3																																																					SGIP1	ATP1B1	FAM162A	NTRK2
DOT1L	KIAA1524	KNTC1	KLHL22-IT1	LRP1B	KLC2	KIAA1279	KIAA0947	LAMA3	KIAA1671	LACC1	KLHL20	MAD2L2	IRF2BP2	LEPROT	RANBP3L	DHCR24	UNC45B	PRIM1	LRFN4	HAUS8	USP43	C17orf97	PHYKPL	C1orf173	EHD3	AP1S1	CASQ2	PSMC3IP	GADL1	IGSF21	ASAP3	TRMT2B	MTMR12	DMTN	RNLS	ST6GAL2	TMEM252	GADD45A			EXOC2																		RGS14																																																					TCTEX1D1	NME7	ADCY5	GOLM1
DPF1	KIAA1549	KPTN	KLHL29	LRRC14	KLC4	KIAA1324L	KIAA1211L	LAMA4	KIAA1755	LAMA2	KLHL23	MAF	IRF2BPL	LGALS1	MSMB	ANAPC11	IQCK	TRIM13	GPR27	ASNSD1	S100A13	MUM1L1	SKAP1	SPINT2	CNTNAP1	LMTK2	BTG2	VGLL3	PATE2	TRIB1	HIST1H2BN	GNPDA1	ELFN2	EFCAB6	HIST4H4	SYCE2	SLFN5	EML3			ERBB2IP																		CSPG5																																																					INSL5	BLZF1	SLC41A3	SPIN1
DPF2	KIAA1549L	KRTAP5-AS1	KLHL3	LRRC16B	KLF12	KIAA1456	KIAA1244	LAMB2	KIAA1958	LAMP1	KLHL32	MAFB	IRF3	LGALS3	KIF6	ACBD7	KIAA0895L	CCDC150	ZNF208	SSPO	PGF	PCDHGA8	GIPC3	TRPM2	ARL5A	ARHGEF2	RAB43	EPPK1	MSMP	NINJ2	FDPS	IFI35	STPG1	SYT1	VWA7	GFOD2	MTRR	TFAP2B			KCNQ5																		GNB5																																																					WDR78	KIFAP3	ALDH1L1	HABP4
DPP10	KIAA1841	L1CAM	KLK7	LRRC27	KLHDC9	KIAA1467	KIAA1324	LARP4	KIF1B	LAMP2	KLHL4	MALT1	ISCA2	LGI2	MROH7	TNS4	WDR3	MARCKSL1	COX6B2	PLEKHA8	ITGA8	QPCT	TRPC5	LHFPL3	SCAMP5	TMEM240	TECRL	CCDC34	DPF1	WDR90	MOSPD2	RIT1	PTER	MAPK11	ITPRIP	SS18L1	AAK1	ARAP1			GRIPAP1																		GIPC1																																																					MIER1	PRRC2C	PODXL2	ANP32B
DPP8	KIF21B	L2HGDH	KNSTRN	LRRC37B	KLHL17	KIAA1549L	KIAA1468	LCN12	KIF6	LAMTOR1	KLHL7	MAML1	ISYNA1	LHFP	CROT	RRAGA	DLG5	LSP1	ZNF613	JAK3	ZFP36L1	CEP112	CABYR	SYT9	EGFR	TRERF1	HIST1H3F	PPIH	GIPC3	NCAPD2	ARAP2	NFU1	GSTA3	ADCK3	MAMDC2	FKBP5	HIGD1A	LRRC16B			ANKS1B																		NCKAP1																																																					SLC35D1	VAMP4	ABTB1	TXN
DPP9	KIF3C	L3MBTL3	KPNA2	LRRC57	KLHL29	KIAA2022	KIAA1524	LCNL1	KITLG	LANCL1	KMT2E-AS1	MAML2	ITGA2	LHX6	SAT1	TBC1D8B	TUBB	FBXO46	EBF4	CCDC125	HIST1H4B	USH1C	ECE2	GLDN	OGDHL	MAN2A1	DUSP1	STRC	LOC102723545	CRYL1	APLN	PCDH17	NLGN1	KIAA1217	SKP2	BBC3	PRDX5	HMOX1			SH3GLB2																		WASF3																																																					C1orf141	METTL13	MGLL	LPAR1
DPYSL2	KIF5A	LACE1	KPTN	LRRC7	KLHL5	KIDINS220	KIAA1549	LDLR	KLF15	LARP6	KPNA5	MAN2B1	ITGB4	LIMS1	TMEM144	SAT2	ZFYVE1	MARCH3	TCF7L2	MAP3K6	TEC	PGAP1	MCMDC2	ROPN1	PRKCA	UNC79	FMNL3	PRICKLE3	USP3	NAT1	MVP	EPS8L2	SYP	EPOR	ST14	IGSF3	HAGH	LRP1			SLC17A7																		CPLX2																																																					IL12RB2	DNM3	SEC61A1	ALAD
DPYSL3	KIF5C	LAMA2	KSR2	LRRC73	KMT2A	KIF1A	KIAA1614	LETMD1	KLF7	LARP7	KRCC1	MANBA	ITGB5	LIMS2	MB	RIC3	FAM89B	PARP16	C15orf27	CCDC15	MYO1D	NANOS2	BMPER	GPR179	LTBP2	FRRS1L	MAPKAPK2	CAPN3	P2RX2	PCOLCE2	EDIL3	KCNRG	C5orf47	ENDOU	CHAF1B	AEN	C7orf55	PON2			CHRNA10																		CPLX1																																																					SERBP1	SUCO	RPN1	ATP6V1G1
DPYSL5	KIF9-AS1	LAMB1	L1CAM	LRRFIP1	KRTAP5-AS1	KIF21A	KIAA2022	LFNG	KLHL23	LAYN	LAMA4	MAP1S	ITGB8	LINC00116	RFX2	ATP6V1F	POLR1E	CRMP1	TIGD4	OR2AG2	LDLRAD3	SLC46A3	PHACTR2	SLC25A43	RIMBP2	UBOX5	MYLIP	C4orf21	GOLM1	C9orf41	MVD	SMAD5	UPK1B	NAT8L	KIF6	MARCKSL1	PDE1B	SLC7A7			SLC17A6																		C1QL1																																																					GADD45A	PRDX6	RAB7A	RAB14
DR1	KIFC2	LARP1B	LARGE	LRRN2	L1CAM	KIF3C	KIF13A	LGALS3	KMT2C	LBR	LAMTOR3	MAP2K3	ITPKB	LIX1L	GPHA2	RAPGEF5	MLLT1	NOVA2	GLIS3	B3GNT6	AQP11	HSPA8	LRPAP1	CDKL4	C11orf52	ELK1	F11R	SALL3	EXOC3L1	PPP1R14B	RAP2A	DNAI2	WBP11	TCEAL7	ANO1	LIMK1	CSDC2	GSTM5			ABHD6																		RAB10																																																					GNG12	KLHL20	CNBP	GSN
DRD1	KIFC3	LDB1	LDB2	LRRTM3	L2HGDH	KIF5A	KIF16B	LGI1	KNDC1	LCOR	LBR	MAP2K7	ITPKC	LLGL2	TNFRSF13C	CCNH	GFOD2	RAB11FIP1	BLK	PLA2G5	FOSL1	PPM1J	UTS2R	CACNA1G	LDHB	TMEM154	LAMP2	TOPBP1	RNF38	NFKBIE	DENND5A	PLEKHG1	SNPH	ADAP1	CCND2	SBSPON	C1orf216	SLC3A2			NDRG2																		EHD1																																																					DIRAS3	RABGAP1L	COPG1	STOM
DSCAM	KLHDC3	LDB2	LDLR	LSMEM1	LANCL1	KIF5C	KIF20B	LGI4	KNSTRN	LDB3	LDHB	MAP3K1	IWS1	LMAN1	IQCD	PIK3IP1	PCDHA12	RAB3D	FAT4	VSTM5	SOX13	AGTRAP	SFMBT2	BTNL9	KLF12	AKAP1	DEF6	CCNA1	LBH	PRDM9	KIF13A	ACHE	PRMT8	PPP3R1	CEP152	PCNXL3	LMBRD2	LATS2			PLEKHG5																		YWHAQ																																																					WLS	CACYBP	HMCES	NDUFA8
DSCAML1	KLHL22-IT1	LGI3	LDOC1	LTBP4	LAPTM4B	KIF9-AS1	KIF21B	LGR4	KREMEN1	LDLR	LDOC1	MAP3K3	JDP2	LMAN2	EFHB	SLC9A7	RAD9B	NT5DC2	SS18L1	TJP3	CSRNP1	TRIM45	SGCD	IMPACT	NAPB	C19orf25	PROCA1	BCL7C	MTFR1	LAMC1	ADAMTS2	FOSL1	KCNT2	GPR150	PBXIP1	PFKFB3	HDAC9	SLC30A10			TENM2																		RAB35																																																					RPE65	MRPS14	H1FX	PSMB7
DSG1	KLHL29	LHFPL5	LEPRE1	LUC7L	LARP1B	KIFAP3	KIFC2	LHX2	L3MBTL4	LDLRAD4	LETM1	MAP3K8	JOSD2	LMBR1	MROH9	DUSP28	DBNDD1	FAM167A	PIGW	PAX3	ST14	NPHP1	C5orf49	VILL	RSPO4	FIG4	KCTD12	PRDX4	ZAN	KCNK10	ZFYVE21	GNG4	ZMYND10	CST6	MAGT1	PPP2R2B	NDUFB2	MFAP2			LRFN2																		RAPGEF4																																																					DEPDC1	TNR	ATP2C1	RPL35
DSP	KLHL35	LIG3	LHFPL5	LY6H	LDOC1L	KIT	KIRREL3	LIFR	LAMA1	LDLRAP1	LGALS3BP	MAP4K4	JUN	LMNA	PLIN3	GRINA	AGO4	MTHFD2	ZNF282	MAFB	ALS2CL	ACTRT3	SPATA32	TTC16	COX18	C9orf91	RAX	PRTG	STK38	NFKB1	C20orf194	CD37	CHIA	ENSA	ZNF217	TAMM41	PPP1R7	TTC23			NLGN2																		PTPRT																																																					LRRC7	RFWD2	NUDT16	HSPA5
DST	KLHL42	LIN52	LHX2	LZTS1	LETM2	KITLG	KLHDC8A	LIMK2	LAMA4	LGALS3BP	LHFPL2	MAP7D3	JUNB	LMO2	CCDC87	MAOA	P2RX1	RNF182	PRSS53	UBE3D	MANSC1	BRINP3	CIB2	NAPEPLD	STXBP6	ADORA1	JUNB	RORC	PHC1	METTL8	ACY1	CCDC173	TTLL11	CACNA2D1	SULF2	ADAMTS7	TMEM164	SMTN			KIF17																		KPTN																																																					LRRC40	ASTN1	MRPL3	RPL12
DUSP6	KLK7	LINC00087	LIMD2	LZTS3	LETMD1	KLC1	KLHDC8B	LIMS1	LAMB2	LGI3	LHFPL3	MAPK14	JUND	LPCAT3	PCTP	CYB561	TEP1	MTG2	HPDL	EEF1E1	MAFF	VDR	MORN1	PKD1L2	VDAC1	TRIM9	SOAT1	LYAR	ASXL3	AMIGO3	FNTB	GLDN	RNF182	SHF	KRT28	SETD6	CYCS	PLEKHO2			BEGAIN																		IL1RAPL1																																																					SRSF11	BRINP2	CDV3	STXBP1
DYNC1H1	KPNA1	LINC00507	LIMK1	MACROD2	LGALS8	KLC4	KLHL2	LINC00173	LAP3	LHPP	LIMA1	MAPRE1	KANSL1L	LPHN2	CELSR1	SERTAD4	LHX5	EPB41	CDH4	C20orf112	ERP27	TMC4	IHH	ENDOU	CRLF1	SRGAP1	HSPB3	KLHL38	CEP128	SNAI2	SLC9A3R2	TGM6	LRRN4	R3HDM4	PLEKHF2	TSG101	TSPYL4	ZFYVE21			VPS18																		CORO1A																																																					ANKRD13C	FAM20B	TF	CDK9
DYNC1LI1	KRTAP5-AS1	LINC00568	LIN54	MADD	LGI2	KLHDC3	KLHL20	LINC00263	LARP7	LIAS	LINC00320	MARCH1	KAT5	LPL	ENHO	RGS8	MAML1	PLXNA3	MEX3D	PABPC4	CCDC102A	FKBP14	ARAF	C2orf81	DEXI	MPP6	IGF1	RCBTB2	RHEBL1	ANPEP	FGD3	POMGNT2	FAM132A	ACTR1B	NR2F1	ZNF250	RANGRF	LPAR2			LRFN1																		LZTS1																																																					HHLA3	TOR3A	RAB6B	AK1
DYNC1LI2	L1CAM	LINC00599	LIN7A	MAL2	LGI3	KLHL12	KLHL29	LINC00461	LCN12	LIG1	LINC00338	MARCH2	KATNA1	LPP	CYP4F3	LTK	MFAP2	ZNF618	ALOX15B	GEN1	PCDH1	NELL1	RIT2	TMEM202	YPEL3	DTNB	PPARD	TMEM132C	DACH1	EBF4	LAMP2	ACADVL	ZNF526	PHACTR1	XIRP1	RBMX2	PECR	GSDMD			LRRC4C																		RPL35																																																					CTH	TOR1AIP1	ANAPC13	ST6GALNAC6
DYRK1A	L2HGDH	LINC00632	LINC00086	MAMSTR	LGMN	KLHL17	KLHL35	LINC00476	LCNL1	LIMA1	LINC00476	MARCH8	KATNAL2	LRCH1	TMC7	ATIC	EPHB2	BBC3	SMARCD3	IGSF3	PROS1	CNTN6	RFX2	IQCD	PINK1	PIK3CB	GIMAP4	PHACTR4	ZIK1	MTMR10	PTN	CHID1	FAM84A	FUT9	TRIL	ATAD5	TCF4	CD63			ABHD17C																		SCN11A																																																					PTGER3	QSOX1	MRAS	FAM102A
DYRK1B	L3MBTL3	LINC00641	LINC00087	MAN1A1	LHFPL5	KLHL29	KLHL5	LINC00478	LDHB	LIMCH1	LINC00511	MARCH9	KCNH2	LRP10	DDO	SYNGR1	ARL10	ARHGAP33	MEX3A	SHD	RNF144B	DOC2A	SLC39A2	STRA6	ZFYVE9	GFOD1	RASGRP3	CES4A	TIGD3	NKD1	SLC25A13	OTOGL	SYN1	VSNL1	HIST2H2AB	OSBPL5	TTLL7	USP9Y			ARHGAP22																		VPS45																																																					ZRANB2	ACBD6	COPB2	PTGES2
DYRK2	LA16c-431H6.6	LINC00680	LINC00202-1	MAP10	LHX6	KLHL35	KPTN	LINC00499	LEPROT	LIN54	LINC00617	MAX	KCNN3	LRP8	DNAJB13	PCDHGA6	CHTF8	ZNF213	C7orf31	FAM57B	IER2	CTU1	IQCK	SLC23A1	C11orf96	BTBD16	KCNJ8	INHBE	ZNF652	VEGFA	STARD13	TMEM107	HECTD2	RASGEF1B	FAM69C	PPP1R14B	ATP6V1E1	LAPTM4A			DLGAP3																		PHB2																																																					NEGR1	XPR1	RNF7	C9orf16
E2F1	LAMA2	LINC00846	LINC00599	MAP2	LIAS	KLHL42	KRR1	LINC00511	LFNG	LINC00263	LINC00680	MBD4	KCTD2	LRRC17	VEGFA	BTBD11	GRAMD1A	NF2	UCHL3	PCDH9	RDM1	CDK18	STAT5B	KNDC1	GPR162	TRAIP	IL17RA	YBX2	NPM3	NAIF1	ERF	ENKUR	GFRA4	GPAT2	RECQL4	GLIPR2	KCNJ4	FGFR1			EPS15L1																		EXOC3																																																					LRRIQ3	STX6	ATP1B3	DNM1
E2F3	LAMB1	LINC00925	LINC00617	MAP2K1	LIMK1	KRTAP5-AS1	KSR1	LINC00685	LGALS3	LINC00320	LINC00839	MBNL1	KCTD5	LRRC59	LRRIQ1	CLIP3	HDAC7	MMEL1	POGK	FSD1	ERBB2	PLEKHB2	SMC1B	RRAD	UNG	FAM131B	RGL1	LY9	ZNF358	PHLPP1	CD3D	SSR1	NPHP4	CAMTA2	FSTL1	MKRN2	SPOCK1	STARD8			CACNG8																		SYNPO																																																					FPGT	IER5	GYG1	CERCAM
E2F5	LARP1B	LINC00936	LINC00632	MAP2K5	LIN52	L1CAM	KSR2	LINC00894	LGI1	LINC00667	LINC00884	MBTD1	KCTD9	LRRC8A	GSTM3	TMEM130	THOC6	MIDN	PSD2	TGFBR1	KANK4	SUSD2	GPRASP1	CCR8	ATP6V1A	GRIA2	RP2	VILL	ZNF668	DSCAML1	RPH3AL	NPR2	IL17RE	CDK5R2	LRRC17	UCHL3	LYNX1	P2RY14			CACNG7																		NLGN4Y																																																					TNNI3K	CACNA1E	RNF13	SPTAN1
E2F7	LAS1L	LINC00966	LINC00663	MAP3K10	LINC00173	L2HGDH	LA16c-431H6.6	LINC00899	LGI4	LINC00844	LINC00925	MCF2L	KDELC2	LRRC8C	TNFAIP8	PITRM1	TRIM45	FAM189A1	ZNF580	IRX4	H6PD	ZWINT	TTLL9	FAM217A	ZNF112	ROCK2	PLAGL2	FEN1	CXADR	TIMELESS	CCDC169-SOHLH2	CCDC160	UHRF1BP1L	DOCK3	HIST1H2BB	SCN9A	UQCRC1	CCDC73			BCAN																		DLGAP4																																																					ERICH3	GLUL	PFN2	SET
EBF1	LDB1	LINGO1	LINC00665	MAP3K9	LINC00205	L3MBTL2	LAMB1	LINC00963	LGR4	LINC00883	LINC00937	MCL1	KDM3A	LSM2	PLEKHO2	CD5	REM2	CRB1	FGD1	GDF11	TRABD2B	PLAG1	MYOD1	TIMP2	ANKRD34B	TLN2	WWP1	DMC1	ZFP69	PCGF1	PRICKLE1	AGBL2	KCNC3	FAM131B	SETDB2	SPAST	FLYWCH2	STARD6			NAPB																		AAK1																																																					CRYZ	RGS16	SERP1	ZER1
EBF2	LDB2	LINGO2	LINC00683	MAP4K3	LINC00339	L3MBTL4	LAMP5	LINC00982	LHX2	LINC00894	LINGO1	MCM7	KDM6B	LSM4	GSAP	GOLT1B	PLGRKT	KIF14	SHANK1	ELAVL2	ALX3	CYP4X1	CDH7	SNTB1	AAK1	TMEM41A	PALD1	RCC2	SNRPN	MCM8	KLF13	IMPACT	LZTS3	SCNN1A	TMEM82	CYP4F3	PITPNM3	BST1			LRRC4																		CPEB3																																																					TYW3	DHX9	EIF2A	LRRC8A
EBF3	LEPREL4	LL0XNC01-237H1.2	LINC00685	MAP6	LINC00476	LA16c-431H6.6	LARGE	LMO3	LIAS	LINC00938	LINS	MCM8	KEAP1	LSMD1	OCM	TMBIM4	SLX4IP	LRRC3	SALL3	ARHGAP33	RGS6	LHFPL3	PNMA1	STK33	ANKRD45	PLXND1	LRRC2	PRSS27	CPB2	PRTG	ZFP14	RNF32	DCAF6	MAPK12	JAG1	SLAIN2	PCDHB5	NFE2L2			CPEB1																		NTNG1																																																					LHX8	NMNAT2	SSR3	SH3GLB2
EBP	LETM2	LMO4	LINC00839	MAP7	LINC00568	LAMA3	LAS1L	LPIN1	LIFR	LIPA	LIX1L	MCM9	KIAA0247	LTBR	GPT	CHCHD10	ALKBH4	HIST1H2BG	PMFBP1	TPGS2	PIR	PAQR6	PRTN3	ESR1	RAPGEF4	UBXN2B	NLRC3	SEC14L4	SYNE2	ABHD4	USP30	NRL	TRIM2	FEZF2	LRIG3	KRT17	ST6GALNAC6	CDH5			PORCN																		ADGRL1																																																					SLC44A5	SMG7	CCNL1	NCS1
ECE1	LGI4	LMO7	LINC00846	MAP7D2	LINC00599	LAMA5	LEMD3	LPP	LIMK2	LIPE	LMCD1-AS1	MCOLN1	KIAA0556	LY6E	TRIM31	DDX3Y	CCDC120	RCOR2	HOXA7	VWA5B2	LIMA1	HDAC11	SSH3	GCKR	KCNAB2	OGFRL1	PIM1	REST	IGLON5	NEK8	ACSL3	ERP27	GUCY1A2	CNTNAP5	GPR56	NKAP	KCNC3	PON3			USP46																		SLITRK3																																																					ACADM	ARPC5	SERPINI1	AIF1L
EDA	LHFPL5	LNX1	LINC00936	MAP9	LINC00641	LAMP5	LEPR	LRCH4	LINC00106	LITAF	LMF1	MCU	KIAA0825	LYSMD2	ROM1	SLC38A1	NAIP	OOEP	VPS37D	RNF165	ACTN4	TNNI3	AIFM3	AKAP2	APLP2	TEX15	NFKBIE	TCF19	ROBO1	SS18	PAPSS1	SCLY	DTWD1	NR4A3	B3GNT5	TMEFF1	DGKG	PKD2			RAPH1																		CNKSR2																																																					RABGGTB	RGL1	GOLIM4	RALGDS
EDNRA	LIG3	LONRF2	LINC00937	MAPK10	LINC00662	LAMTOR3	LGALSL	LRIG1	LINC00173	LLGL1	LOH12CR2	MDC1	KIAA1009	LZTS1	BRICD5	ZBTB4	LRFN4	RBM4B	PCDH11X	GNB2L1	KANK2	ZNF764	SYNE4	TMEM130	METTL8	TTL	TCEA3	TMPRSS5	TJP3	B3GALTL	LARP6	TAPBPL	CCDC110	UNC13A	POC1A	KIAA1328	ETHE1	PLOD2			MARCKSL1																		NLGN1																																																					MSH4	COLGALT2	SEC62	RPL7A
EEA1	LIMD2	LPCAT4	LINGO1	MAPK11	LINC00663	LAPTM4B	LHFPL5	LRP1	LINC00461	LLGL2	LPCAT3	MDM2	KIAA1161	LZTS2	MGLL	DHRS7	EHMT1	USP51	ANGPTL3	TOX3	PARP3	RELL2	ZSCAN18	GRM4	CAPS2	HS3ST4	FBXL8	PSMA8	ELAVL3	HOXB9	RHOA	C11orf34	SPON1	C17orf97	POLA1	CCDC96	RNF128	WNT5B			WNK1																		CLSTN1																																																					ST6GALNAC3	TSEN15	MRPL47	OLFM1
EED	LINC00086	LRFN3	LL0XNC01-237H1.2	MAPK8IP2	LINC00672	LARP1	LIMCH1	LRP10	LINC00478	LMCD1-AS1	LPHN3	MDM4	KIAA1257	MAF1	CCDC89	SNX29	NOVA1	NIPSNAP3A	DCSTAMP	CPT1B	CTGF	THAP1	STK32A	CLDN6	TRPT1	PRKCE	IRGM	CCNE2	NR6A1	GAS2L3	SNAP23	NUDT12	AKAP13	OCA2	TEKT4	KIAA0391	TMEM56	ITGB7			LRFN4																		ABLIM3																																																					ST6GALNAC5	C1orf21	NDUFB5	NACC2
EEF1A1	LINC00507	LRFN5	LMBRD2	MAPKAPK5	LINC00882	LEO1	LIMD2	LRP1B	LINC00499	LMF1	LPL	MED11	KIAA1377	MAFK	ZNF541	NRIP2	ANGPTL1	TECTA	EBF1	UBTD2	PREX2	NFATC2	ENTPD3	VGF	CACNA2D3	SLC22A3	CD4	VANGL2	YEATS4	ZNF395	ZCCHC24	CYB561	CPE	BAI2	ZNF595	TDRD3	SNURF	ARL4D			CAMKV																		RPH3A																																																					PIGK	EDEM3	DNAJC19	TMEM141
EEF1A2	LINC00599	LRIF1	LMLN	MARC1	LINC00925	LETM2	LIN7A	LRP2BP	LINC00663	LOH12CR1	LPP	MED12L	KIAA1407	MAGED2	RILP	SNAP25	FAM221A	PIK3CD	DVL3	GULP1	CCR8	BLCAP	MYH7B	STAC3	ENTPD3	MEF2D	SCPEP1	LARP7	KCP	SLC35G1	TMEM117	DPM3	TENM4	PATL2	MCM4	BUB3	SLC9A3R2	IER5L			LRFN3																		ARHGEF15																																																					AK5	TRMT1L	SOX2	RABL6
EEF1G	LINC00632	LRRC16A	LMO4	MARK4	LINC00966	LGALSL	LIN7C	LRP4	LINC00844	LPAR1	LPPR1	MED13L	KIAA1430	MAGT1	TM4SF1	C1orf226	ASAH2	HELB	SNAP29	CBX2	KCNK7	VWC2L	PNMA2	PCOLCE2	AK1	CA7	PLCB3	GNB2L1	ASPDH	SLC35B2	RNLS	POLM	ITM2B	NAV3	PLXNB1	SGCD	CACNA2D2	LAX1			WLS																		RAB18																																																					ZZZ3	IVNS1ABP	MAP6D1	PHPT1
EEF2	LINC00662	LRRC2	LMO7	MAST1	LL0XNC01-237H1.2	LGI1	LINC00086	LRP6	LINC00884	LPGAT1	LPPR5	MED22	KIAA1456	MAN1A1	ZFP36L2	CSMD1	GRPEL2	PLA2G6	PCDHB8	MRM1	EPHX1	LPAR2	FAM219B	FGA	RNF14	SLITRK6	ARHGEF6	GALNT10	WDHD1	PRRG1	FKBP9	RGS9BP	PRDM10	CCNE1	BVES	MCM6	KCNS3	PLEKHA2			LRRTM4																		SHANK2																																																					USP33	TPR	PARL	EDF1
EFEMP1	LINC00672	LRRC28	LMTK2	MAST3	LMBR1	LGI2	LINC00202-1	LRRC1	LINC00894	LPPR1	LRCH3	MED7	KIAA1522	MANEA	HIST2H4B	SCG2	ZNF799	CCDC77	PHEX	TM7SF2	SEMA7A	MBOAT7	PLD5	TTC39A	PTPRE	ZNF467	ARHGAP11A	MYCN	SAP30	PELI2	MAN1A1	ANTXR2	NDNL2	NRN1L	COL8A2	TSPAN6	PDXK	MMP11			DNAJC5																		P2RX2																																																					NEXN	C1orf27	EIF2B5	FBXW5
EFHC2	LINC00839	LRRC39	LMTK3	MATK	LONP1	LHX6	LINC00205	LRRC16A	LINC00899	LRP10	LRFN3	MEF2A	KIAA1737	MANSC1	EFS	MYLIP	ENKD1	CDR2	PTP4A1	ZNF202	NAMPT	SEBOX	MORN2	PRUNE2	MEGF10	PAQR3	SLC29A3	KATNAL2	NR2F2	CHRDL1	SFT2D2	GMPPB	SAG	SHANK2	BBOX1	EID1	PDE1C	TAP1			SRCIN1																		SORCS3																																																					FUBP1	BRINP3	DVL3	PTGDS
EFNA5	LINC00846	LRRC40	LOH12CR2	MBD5	LPCAT4	LIN52	LINC00599	LRRC24	LINC00925	LRP2	LRP1	MEF2C	KIAA1958	MAOA	FGD6	AGBL4	SCRN2	LHX9	FAM20C	HSD17B7	TNFRSF12A	SLC7A3	RASSF8	FZD10	MROH1	VSIG1	AHR	DNMT3L	GBP3	CDC42EP5	CIB1	CALY	RPUSD3	STK32C	TNFSF8	POLH	ZBTB4	SLC25A35			ARHGAP39																		SV2C																																																					DNAJB4	RGS1	AP2M1	C9orf142
EFNB1	LINC00882	LRRK1	LPAR2	MBLAC2	LPHN2	LIN7B	LINC00617	LRRC8A	LINC00963	LRP4	LRP1B	MEIS1	KIF19	MAP3K1	HEY2	FLOT1	SLC7A11	TAF4	CRY1	AADAT	PRCP	ARHGEF16	AMPD2	F12	CARD11	ERLIN1	CD44	NUDCD2	ZNF219	MAP3K8	LRRC1	DDIT3	MAPK1	SNX7	ELF4	WHSC1	NUDT19	ACAD10			PRR7																		IGSF9B																																																					GIPC2	RGS2	ABCF3	ABCA2
EFNB2	LINC00884	LRRTM3	LPCAT1	MBNL2	LPHN3	LINC00086	LINC00641	LSAMP	LINC00969	LRRC1	LRP4	MERTK	KIF27	MAP3K11	ITGB8	ATG4C	RBFOX2	CCDC14	SESTD1	MAP1B	TLN1	RAP1GAP2	ADRA2A	SLCO4A1	LRP11	GNB2	TMEM179B	CCL5	HNRNPA0	ARID3C	LIMA1	CWF19L1	LRRC73	SLC2A6	GLIS3	MEX3A	GPR61	IER5			GRIP2																		RIMS1																																																					PTGFR	UCHL5	VWA5B2	NPDC1
EFTUD2	LINC00925	LRSAM1	LPCAT4	MBOAT2	LPPR5	LINC00087	LINC00665	LTBP1	LINC00982	LRRC37A2	LRP6	METTL13	KIF6	MAP3K3	ZFP36L1	CACNG7	CYP2S1	MED11	C16orf74	BEND7	IFLTD1	USP11	SOX3	CLCA2	PLA2G4E	TAF4	IRAK2	RAI14	XPR1	JUN	PPP2R3A	GDPD3	CA12	MATN3	MIS18A	MEX3D	ABCB1	NOTCH2			TMEM163																		RAB21																																																					IFI44L	GLRX2	CAMK2N2	DPP7
EGLN1	LINC00936	LRTM2	LPPR4	MBOAT7	LRFN1	LINC00202-1	LINC00839	LTBP3	LIX1L	LRRC58	LRPAP1	METTL17	KIF9	MAP3K8	RHBDD1	SLC30A9	RBMX	TMEM26	SLC9A5	MAML3	CYP4F8	POLD4	XYLB	C2orf80	NPSR1	PPP3R1	RASA4	WNT1	NOVA2	TMEM132B	MPST	TMEM161A	SCN2A	SLC30A4	ZNF184	PURG	TMEM169	TSLP			NETO2																		UNC13A																																																					IFI44	CDC73	PSMD2	GRIN1
EGR3	LINC00966	LSM10	LRFN1	MCF2L2	LRFN5	LINC00205	LINC00936	LTN1	LL0XNC01-237H1.2	LRRC8D	LRRC47	METTL21A	KLF10	MAP4K2	SASH1	ALG2	PLA2G4B	TMEM255A	ZNF521	NEUROD4	ID3	PHLDA3	PGR	C7orf63	FOXG1	TRAPPC12	RNASEL	HIRIP3	SLC29A4	VCPKMT	RDX	GEMIN2	CNTN3	DGKI	GDF6	KIAA1841	PPP2R5B	MIF4GD			NETO1																		TNIK																																																					ADGRL4	NEK7	EIF4G1	SSNA1
EHD1	LINGO1	LSM11	LRP12	MCOLN1	LRP8	LINC00599	LINC00937	LYPLAL1	LLGL1	LRRFIP2	LRRC4C	METTL23	KLF6	MAPK1IP1L	FAS	SCML4	FOXD2	RAD9B	SYCP3	TPMT	ELF1	TERT	MBLAC2	KLHL15	KCNJ12	KDM4B	FOSB	GEMIN8	E2F7	SGSH	C8orf58	AMY2A	ASCL4	SLC25A22	XIRP2	PLVAP	PURB	NDNF			ABHD17A																		ERC1																																																					ADGRL2	ZNF281	MAGEF1	RNF208
EHMT1	LINGO2	LSMEM1	LRRC10B	MCOLN3	LRRC16B	LINC00617	LINGO2	MACF1	LMO3	LSS	LRRC58	METTL4	KLHDC8A	MAPK3	ITGB5	SCN2B	ELMO1	TUBB6	LMO1	ACER1	GPCPD1	PLAGL1	PLIN5	WNT4	PPP3R2	PPP1R2	SLCO1A2	OTOR	AGBL5	HAUS4	ZDHHC12	THEM6	FBN1	TTC7B	NPAS3	FAM124A	MPP3	RBMS1			CTTNBP2																		IQSEC2																																																					TTLL7	CAMSAP2	TRA2B	TUBB4B
EIF1AX	LL22NC03-2H8.5	LYNX1	LRRC16B	MCTP1	LRRC37A3	LINC00657	LL22NC03-2H8.5	MALAT1	LONP2	LTN1	LRRC59	METTL5	KLHL21	MAPKAPK2	ECI1	RPP40	MYPN	STEAP1	NTNG1	ADAT1	EQTN	SPINT2	CCDC151	PNMAL1	SCN2B	BAI3	M1AP	NKX6-1	IDH1	HES3	ELF1	CLYBL	NRL	ELK4	ANKRD7	CDK8	ATP5H	REST			DTNBP1																		SEPT6																																																					PRKACB	KIF21B	DNAJB11	NELFB
EIF2B4	LMO4	LYRM9	LRRC2	MDGA1	LRRC39	LINC00665	LMNB2	MAMDC4	LPAR4	LYAR	LRRC8D	METTL7A	KLHL32	MBD2	MAPKAPK3	CLN5	SYCP2	WDR5B	RASGEF1C	ABCC6	SLC31A1	CASC1	LYPD6	RASSF6	SSTR1	FOXF1	B3GNT8	SLC25A24	KLF14	EGR2	FOXN2	HAX1	DDIT4L	GRIN1	SLC23A1	MYZAP	PIK3IP1	MTMR11			SYDE2																		SEPT8																																																					SAMD13	TMEM9	EIF4A2	NSMF
EIF2S1	LMO7	LYSMD4	LRRC20	MDGA2	LRRC4	LINC00672	LMO3	MAML1	LPIN1	LYPLAL1	LRRK2	METTL8	KMT2E-AS1	MCAM	DNAH10	ALG8	KANSL1L	JAG2	KCTD7	ZNF334	PTPN14	RPRD1B	VAT1L	FAM217B	PDE4A	PCSK2	COL14A1	CXCR4	OASL	ELK3	TMCC2	TRIM45	METTL7A	SLC1A2	BOC	ASH2L	ATP5A1	PERP			KIAA1109																		CYFIP1																																																					DNASE2B	PHLDA3	SST	MRPL41
EIF2S2	LMTK2	LZTS1	LRRC24	MECR	LRRC4C	LINC00846	LMO7	MAML2	LPP	LZIC	LRRN1	MFSD1	KNDC1	MCC	SMAD6	AKAP2	VCAN	LIN7C	PRR36	TSHZ3	C1QTNF6	CGN	RNF25	TNFRSF8	ANKRD34A	TSPYL5	TBC1D4	MYO15A	EXO5	ZNF416	HSD17B7	PTPRR	CEBPD	HLF	FAT1	CKLF	CDH22	CD40			NTNG2																		SYT11																																																					RPF1	CSRP1	BCL6	ZMYND11
EIF2S3	LNX1	LZTS3	LRRC57	MED22	LRRC8B	LINC00884	LMTK3	MAMLD1	LRIG1	LZTS2	LRRN2	MFSD11	KRT10	MCL1	ANKK1	TBC1D9B	MDFI	STMN2	HLA-DRB5	RPS20	IFNAR2	C9orf24	FAIM2	CALR3	SLC24A3	HECW2	CRLF3	KCNK5	ZFHX4	SLITRK2	KCTD4	PRSS35	CORO1A	AKAP5	FNDC3B	DTX4	ATP5S	GPER1			SLITRK2																		ARHGEF9																																																					GNG5	NAV1	PPP1R2	IDI1
EIF3A	LONRF1	MAGI3	LRRC8D	MED7	LRRFIP1	LINC00966	LNX1	MAMSTR	LRP10	MAD2L2	LRRN3	MFSD12	L3HYPDH	MCM3	WWTR1	PPCS	SH3BGRL	CSRP2	MROH2A	KCTD15	TNXB	TMEM86B	NENF	P4HA2	RASSF3	PCMTD1	MOB1A	MACC1	CDK4	LAYN	ZCWPW1	ANG	PIP5K1A	PTP4A3	RHO	TET1	UQCRHL	ZKSCAN2			ATAD1																		ARC																																																					SPATA1	IPO9	APOD	PFKP
EIF3B	LONRF2	MAL2	LRRN2	MED9	LRRTM1	LINC00984	LONRF2	MAOA	LRP1B	MAF1	LRRTM2	MFSD8	L3MBTL4	MCMBP	PTPRZ1	IDNK	KIF27	PPP1R14B	FBXW9	RFC3	KLHDC7A	KCNK3	RFX8	TSNAXIP1	EEF1A2	MATK	FZD7	HES1	MAGEL2	ENDOU	RNF43	GMPPA	ZFYVE28	PPP2R2C	FAM129C	LPPR1	NAP1L2	PREX2			FBXL20																		ADGRL2																																																					CTBS	SHISA4	TNK2	GDI2
EIF3D	LPCAT4	MAN1A2	LRRTM1	MEG3	LRRTM3	LINGO2	LPAR2	MAP3K14	LRP4	MAG	LRRTM3	MGAT1	LACE1	MDK	TSSK6	TSPAN17	IRX1	ZFP41	ROBO1	PRDX2	LTBP1	GPR4	CHIC1	PKP2	DPP10	HS6ST2	IFRD1	ZSCAN20	H3F3C	GDPD4	C2orf43	CDKL2	TAF4B	CFD	ORMDL2	CYP2S1	RBM18	ANXA5			SHANK3																		KIAA1107																																																					SSX2IP	LMOD1	NCBP2	ATP5C1
EIF3F	LPHN2	MAN2B2	LSM10	MEG8	LRRTM4	LMNB2	LPPR4	MAP3K5	LRP6	MAGI2-AS3	LRRTM4	MGAT4A	LAMA1	MEA1	ADD3	RWDD3	DHX33	GRIK3	KCP	MED11	TMEM184A	BBS9	RAB27B	INSM2	KCNH1	MAP1A	TNFSF12	RALGPS2	MAB21L1	SAMD3	PLXDC2	CNTNAP2	UNC13A	XIRP2	NCAPG2	POLR2I	PARM1	LRRN4CL			SYDE1																		DMXL2																																																					LPAR3	TIMM17A	DLG1	CDC123
EIF3G	LRFN5	MANEAL	LSM11	MEG9	LSM11	LMTK2	LPPR5	MAP7D3	LRRC16A	MAGT1	LTBP1	MICAL1	LAPTM4A	MED1	SLC22A4	PRR5	PABPC5	IDH1	ZNF202	PFDN4	CEBPD	FUCA2	CLDN3	GAA	SMAD9	CLDN12	P2RX1	CASQ1	SDC1	SLC35F1	GPR155	RTN4IP1	C17orf99	RGS14	PSAT1	OTOR	TRPT1	TJP1			STON2																		SYNE1																																																					MCOLN2	RNPEP	RPL35A	OPTN
EIF3I	LRMP	MAP2K5	LSMEM1	MEIS3	LYPLA1	LMTK3	LRCH2	MAPK11	LRRC58	MAL	LTBP3	MIIP	LARS2	MED16	CDKL4	NECAB3	ITGB1BP2	ZNF761	CDK15	FDXACB1	PRELID2	VSTM2L	NALCN	CORO2A	DAB1	GDNF	PLXND1	MDC1	RNF122	FBXL13	ITPK1	RAD9B	PLCB1	PRICKLE1	CYB5D1	DDX39A	SCLY	FBXL8			DOCK7																		PUM2																																																					WDR63	GPR37L1	ATP5I	FAM171A1
EIF4A1	LRRC16A	MAP3K12	LTBP4	MET	LYSMD2	LNX1	LRFN5	MAPK4	LRRC8A	MAN2A1	LTN1	MIOS	LAYN	MEPCE	HLA-DOB	NARS2	TTC28	ACVR2B	RAD9B	PID1	WNT5B	SIT1	GRHL1	TCTN1	STAMBPL1	FAM110B	OR4E2	PKHD1	PAPPA	SERINC4	SNX30	STXBP6	CDC25B	DCST1	ELOVL3	TRIM62	DCUN1D2	AMIGO3			CNTNAP4																		CRTC1																																																					MCOLN3	ARL8A	CPLX1	VIM
EIF4A2	LRRC2	MAP6	LY6H	MFI2-AS1	LYSMD4	LPCAT1	LRMP	MAPKAPK2	LSAMP	MAN2A2	LUZP2	MIS18BP1	LCA5	METTL9	DECR1	GLRB	CASP3	AFF3	AMER3	WSB1	CMKLR1	PBX4	CEP63	AMOTL1	ZSCAN25	DNAL4	CYP4F3	TMEM150B	KCNK10	TMPRSS7	DUSP7	PGM1	SPEG	ZSCAN25	AMOT	GTF3C5	FAM131C	JSRP1			TANC1																		NCSTN																																																					SYDE2	UBE2T	GAK	PIP4K2A
EIF4A3	LRRC20	MAPK11	LYNX1	MFSD12	MAEA	LPHN1	LRRC10B	MAPRE1	LSM14B	MAP3K11	LYPD1	MKLN1-AS1	LCN12	MFAP3	PSMB11	KLRG1	KDM6B	RAC3	MAP3K9	TNFSF8	KLF10	FAM69C	AK8	TMEM184A	TRPC4	PUS7L	ZBTB7B	ZNF219	EPS8L3	ECHDC2	KAZN	PYURF	ASPRV1	DUSP5	FBXW10	GEN1	NAPB	C17orf58			WNT3A																		PIP5K1C																																																					C1orf52	PPP1R12B	TMEM175	ARHGAP21
EIF4B	LRRC28	MAPK12	MADD	MIAT	MAF	LPHN2	LRRC2	MARC1	LTBP1	MAP3K7	LYRM4	MKNK1	LDLRAD4	MFGE8	ADAD2	SMPD1	ACACB	GMEB2	SFRP4	COX6B2	MTMR11	ADRA2C	EPS8L3	AGR2	TRMT2B	CLPTM1	VWA5A	NCAPG2	CELSR3	GHDC	STARD3	OPTN	MPP6	TBC1D30	PCDHGC3	SLC39A6	WIF1	PCGF1			PLXNA4																		DICER1																																																					BCL10	RABIF	FGFRL1	KIF5B
EIF4E	LRRK1	MAPKAPK5	MAL2	MIB2	MAFB	LPIN2	LRRC37A2	MARC2	LTBP3	MAP4K4	MAD2L2	MKRN2	LEPREL1	MFSD1	SORBS3	APOO	SLC44A3	ZNF449	OTP	POU2F2	JPH2	SRXN1	LDB3	TBX22	RAP1GDS1	MRAS	PIK3R6	SMAD6	ITPRIP	TRAF1	KLHL5	CHST2	SEMA6B	GRIN2B	DHRS4	NIT2	COX4I1	NFIC			CADPS2																		NCS1																																																					DDAH1	KLHL12	CTBP1	ZNF32
EIF4ENIF1	LRRN3	MAPT	MAN1A1	MICAL2	MAGI1	LPPR5	LRRC37B	MARCH2	LTBR	MAP4K5	MAGED1	MLX	LGALS3BP	MFSD2A	ADAMTS20	ABHD16A	C8orf88	PROB1	RASL10B	MEX3B	SLC22A12	GSDMA	ANKRD13D	KIAA1024L	ELOVL4	PGBD5	CTSB	RFC3	MAMDC4	MREG	ORMDL2	SMIM18	LYPD1	RGL1	PRIM2	GALNS	ATP6V1A	TRIP10			LRRC4B																		GRIP1																																																					CYR61	ADIPOR1	SLBP	RASSF4
EIF4G1	LRRTM3	MARC1	MANEAL	MINK1	MAN1A2	LRFN1	LRRC57	MAST2	LYPLAL1	MAP6D1	MAGEF1	MLXIP	LIFR	MFSD5	ST3GAL4	SLC25A10	SEC16B	SDC3	LAMC2	MYCL	KIF12	POLR3GL	ZBTB11	EPS8L1	PCDHA5	PCNXL2	CDKN2C	PLSCR1	ARTN	IL17RA	TPPP3	ZNF566	PGAP3	TMEM198	PHEX	GPRIN1	STMN3	PHYHD1			PRRT2																		RIMBP2																																																					ZNHIT6	CYB5R1	TMEM129	TIMM23
EIF4G2	LRRTM4	MARK1	MAP10	MIPOL1	MANBA	LRFN3	LRRC7	MAST4	LYRM1	MAP7	MAGEH1	MLXIPL	LIG1	MGAT1	PYGB	ADAR	FAM171A2	LRRN3	DHTKD1	ZSCAN21	ADAMTS8	ENPP3	NKX2-1	C16orf90	ZHX3	DACT2	FZD5	HOXB1	BEND5	C4orf21	ATG4A	DHRS11	STXBP5	ZNF385B	NFIA	ZNF597	LRRC24	PARD6G			STX1B																		SCRIB																																																					COL24A1	TMEM183A	FGFR3	PHYHIPL
EIF4G3	LRTM2	MAST1	MAP1LC3A	MIR137HG	MANEAL	LRRC16B	LRRTM1	MAT2A	LYRM5	MAPK6	MAML2	MMGT1	LIMK2	MGLL	SMIM3	SRP9	MTSS1	WBP1	TESK1	KLHL36	CCND1	ZNF280B	CRIM1	CASR	AVPI1	PKIG	MAN2B2	DNAJC9	MYOCD	NXPE4	C11orf65	VIPR2	TMOD3	PRKG2	HADH	PSME2	PLEKHB2	RABEP2			BTBD9																		RPL13A																																																					ODF2L	PPFIA4	C4orf48	HNRNPH3
EIF5	LSM11	MAST4	MAP2	MIR29B1	MANF	LRRC17	LRRTM2	MBD2	MACF1	MAPK8IP1	MAMLD1	MMS22L	LIN7A	MGST2	TICAM1	FDFT1	GIPR	GTPBP10	PLXNA1	HDAC2	TGFBR3	C11orf88	TEKT4	EBF4	TRPM2	HTR1F	CYTIP	CCNJ	WNT16	LRR1	SYT11	AP1S2	ARNTL2	KCTD1	HIST1H4H	PYGO1	SYT10	RNFT1			SLITRK1																		SNAPIN																																																					CLCA2	ADORA1	NAT8L	HK1
EIF5B	LY86-AS1	MCCC2	MAP2K1	MIR4500HG	MAP10	LRRC2	LRTM2	MBD3	MAD2L2	MARCH1	MANEA	MOB1A	LINC00094	MIDN	SLC2A10	CBLN1	ZFHX4	ALDH16A1	BEND5	GLIS3	PDE5A	CALY	SNAPC1	SIX3	MKKS	NPL	KLHL38	ZNF184	CLIP2	UBL7	FADD	PAFAH2	CRLS1	TRAK2	HYAL3	UTP18	FUNDC2	C8orf47			GRIN3A																		BACE1																																																					CLCA1	CHI3L1	MXD4	PPA1
ELAVL1	LYRM4	MCF2	MAP2K4	MIR7-3HG	MAP1LC3A	LRRC20	LTBP4	MCC	MADCAM1	MARCKSL1	MANEAL	MOB3A	LINC00202-1	MIEN1	GPM6B	ADAMTS6	UNG	TGM1	C19orf81	MFSD9	IER3	NUDT17	CLRN1	PEG10	FTSJ2	ZC3H12C	WIPF1	ARVCF	WDTC1	ZNF219	C1orf116	KCNIP1	PTPRU	DLGAP3	NEK6	CHST6	ATP5J2	RIPK1			GRIN3B																		STX12																																																					CLCA4	BTG2	ADD1	PCBD1
ELAVL2	LYSMD4	MCF2L2	MAP3K9	MIR770	MAP2	LRRC24	LY6H	MCEE	MAGI2-AS3	MASTL	MANF	MORC2	LINC00205	MIER2	HS3ST6	YIF1B	DIAPH1	GFRA1	ETNK2	STMN3	SEPT10	POLI	SAMD4A	C6ORF165	SOX1	CNST	SH3BP1	SRSF3	TET3	CD276	MTUS1	XYLT2	SLC16A7	PCDH20	HIST1H4K	NUBP1	BLOC1S4	PCDHGB1			SNAP47																		CADM1																																																					SH3GLB1	PRELP	MFSD10	PSAP
ELAVL4	LZTFL1	MCHR2	MAP6	MIR940	MAP2K3	LRRC39	LY86-AS1	MCM3AP-AS1	MAGOHB	MAT2A	MAP1LC3B	MORN1	LINC00339	MIR4435-1HG	APLN	HPCAL4	NT5DC2	SPIRE2	SIMC1	USP3	CLIC1	TCTEX1D1	NPR2	C2CD4C	BARX2	TMOD1	ERG	KCNK6	MYC	DNAH10	GLOD4	SLC22A4	LPPR5	NRXN1	CD109	AIMP2	NDUFB3	DDX26B			AGAP3																		FLRT3																																																					HS2ST1	ATP2B4	LRPAP1	SPOCK2
ELF2	LZTS1	MCRS1	MAP7D2	MKL1	MAP3K9	LRRC4	LYRM9	MDC1	MAGT1	MATN2	MAP3K1	MORN2	LINC00461	MKNK2	AGPAT3	GGACT	RAB30	PCDHB11	MARVELD3	DNAH2	ABI3	ZSCAN20	HSPB6	SLC22A12	RBMS3	RPS6KA4	LTBR	FHL5	PRR36	GZMM	CYTH1	FAM19A5	LYSMD2	TNFRSF11B	EXOC3L1	CCDC120	SGPP2	TEP1			LRRK2																		RAB26																																																					LMO4	SNRPE	NSG1	DDIT4
ELF3	LZTS3	ME3	MAPK8IP2	MKL2	MAP7D1	LRRC4B	LYST	MDGA1	MALAT1	MBNL2	MAP4K5	MOSPD2	LINC00478	MLTK	RBPMS2	RAB6B	SYNE2	ARHGAP4	ERC1	DUSP12	TNFRSF14	KIAA1430	TNFRSF11B	C9orf116	GHITM	MGAT5B	ELMSAN1	ITPRIP	SAMD10	AIM2	UTP14C	IAH1	IL34	MAL2	TIPIN	XRCC4	SLC10A4	ADAMTS10			CPT1C																		RPL36																																																					PKN2	SOX13	CRMP1	ANXA7
ELFN1	MAGI3	MED12L	MAPK8IP3	MLLT3	MAP7D2	LRRC59	LZTS3	MDN1	MAMDC4	MBOAT2	MARC2	MPDU1	LINC00568	MMD	ITPKB	SH3BGRL2	CALCRL	PAPPA2	LCA5L	DUSP4	BCL2L12	SNX32	PLCB2	KIF12	NAP1L3	CDK5R2	CYP24A1	PHLDB2	GMEB2	HSD17B11	BICD2	SDCBP	CSMD1	KCNJ6	GOLM1	RAB33A	GNMT	SYTL1			SYT2																		ZDHHC5																																																					GTF2B	PLEKHA6	JAKMIP1	VDAC2
ELFN2	MAL2	MED31	MAPKAPK5-AS1	MMP17	MAPK9	LRRC8B	MADD	ME1	MAML2	MBP	MARCH9	MPI	LINC00617	MMP28	F5	PHF15	ZNF22	YBX1	RP1	CRYBB3	PPARD	UFSP1	CBX7	CREG1	SHROOM2	MAN2A2	CHMP4C	HPGD	C19orf71	MYD88	WDR91	HIST1H4F	CERS1	CALHM2	MT-CO1	THOC3	SLC25A3	MALL			CPEB2																		PVRL3																																																					RBMXL1	PPP1R15B	WFS1	RPS24
ELK1	MAN1A2	MED6	MAPRE3	MOB1B	MAPKBP1	LRRN3	MAL2	MED12L	MAMSTR	MCAM	MARCKS	MPPE1	LINC00894	MOB1A	PLBD1	TMEM53	NFYB	CBX2	NKAP	RWDD2B	CRHR2	SLC6A7	BTBD11	CDK18	IDH3A	MEF2A	CTSD	PTH2	RGMA	RBL1	ITGAV	PNMAL1	PER2	TPBG	GLDC	MTMR9	SRGAP3	ZBTB7B			STXBP5																		PNKD																																																					GBP3	PIK3C2B	PPP2R2C	ZCCHC24
ELL	MAP10	MED8	MAST1	MOK	MARC2	LRRTM1	MALT1	MEGF10	MAP3K13	MCM8	MARCKSL1	MR1	LINC00938	MOB2	ANGPTL4	SWSAP1	ELOVL2	CD79A	AFP	AURKC	SCUBE2	RAB36	SCN10A	MYO7B	AMIGO1	PCDHB8	ABCC4	PDPN	CELA2A	SLC2A12	ACAP2	HDC	PRRT3	DLG1	ZFYVE21	CMTM3	ADCK1	COX7A1			SLITRK4																		CHMP2B																																																					GBP1	MDM4	MRFAP1	FAM213A
ELL2	MAP1S	MEF2C	MAST3	MORC2	MARK1	LRRTM2	MAMLD1	MEIS1	MAP3K5	MDM4	MAST2	MRE11A	LITAF	MOB3A	MYLK3	MRPL9	TMEM86B	RAB30	TM7SF2	TLE4	FHL3	DRAM1	F12	PCSK2	CLRN2	ZFHX2	NOTUM	ADAT3	PODXL2	FSBP	FAM228B	MYNN	SYT16	PSD3	RAB32	AMER1	FDX1	MAB21L2			SLC32A1																		NGDN																																																					GBP2	LRRN2	MRFAP1L1	GHITM
ELMSAN1	MAP2K5	MEG3	MBD5	MPHOSPH6	MARS	LRRTM3	MAN1B1	MEIS2	MAPK12	MED30	MATN2	MRPL3	LMCD1-AS1	MOCS2	DOCK1	MID2	ZBTB41	GNB3	ST8SIA6	BAX	AP1M2	PCBD2	GLIS3	LENEP	KCNH2	FYCO1	ANXA3	CD79A	CTTNBP2NL	PML	LRIG3	CAB39L	SCN1B	AGAP2	CMTM3	GPALPP1	C16orf13	ALDH7A1			RIMS4																		NSMF																																																					GBP7	NFASC	WDR1	SNCG
ELOVL5	MAP6	MEG8	MBLAC2	MPP3	MAST1	LRTM2	MAN1C1	MERTK	MAPK4	MEGF10	MBD6	MRPS28	LMLN	MOSPD1	TTC23	GOT1L1	SNAPC3	DLL3	BPIFC	DCTPP1	CCR3	TMX4	SSTR5	C1orf222	PCDH18	IFT57	PROCR	EEF1D	PARD6G	SLC7A10	LGMN	GGCX	CETN1	LAMC2	HEY1	KIAA1598	ABCG1	ACY3			VTI1A																		SIPA1L1																																																					GBP4	CNTN2	FBXL5	GLUD1
ELOVL6	MAPK11	MEG9	MBOAT7	MPP6	MAST2	LRWD1	MAN2C1	METRN	MAPKAP1	MEGF9	MBTPS2	MRPS31	LMNA	MPG	ATF3	BCAT1	APAF1	CCDC87	RASGRP2	ONECUT2	TIMP1	C4orf33	ZIC4	CREB3L1	PLEKHB2	GRAMD1B	SLC29A1	MISP	LRRC56	GPR173	SLC6A8	MUM1L1	R3HDM1	PRICKLE3	PLEKHA7	STAM2	TMEM184B	AGPAT2			SYT9																		LRRTM2																																																					GBP5	TMEM81	QDPR	OPALIN
EMD	MAPK14	MEST	MCTP1	MPPED1	MAST4	LSAMP	MAP10	METTL17	MAPKAPK2	MEIS1	MCAM	MS4A7	LMO2	MPND	PDE6C	CCDC63	MARVELD2	CCBL1	MGAT4C	DCAKD	LOXL4	LIN28B	ARHGAP27	CCDC108	PGLYRP2	IL34	RASGRP4	HNRNPF	ZC4H2	INPPL1	ASAH2	MROH8	BRDT	PPP3CA	NOX4	PIGL	KIAA1199	PRDM1			LRFN5																		DNM3																																																					GBP6	RBBP5	LAP3	PGAM1
EML1	MAPK9	METTL10	MDGA1	MRE11A	MBTPS2	LSM1	MAP2	METTL20	MAPRE1	METTL20	MCEE	MSANTD2	LOH12CR1	MPP1	NUPR1L	SRPR	IDH1	FBXO30	ZNF213	WNT2B	COPZ2	ZNF667	SLC8A3	ZC2HC1C	CHRM3	METTL4	COLEC12	CD8A	SCN10A	CBR3	TSPAN14	CRELD1	CCDC88C	NEUROD1	PRDX4	SEMA4A	FAM162A	SMAD3			GSG1L																		ERC2																																																					LRRC8B	DSTYK	RPL9	GOT1
EMX2	MAPKBP1	METTL6	MDGA2	MRPL41	MCC	LSM14B	MAP2K1	METTL2A	MARK3	MFAP3L	MCPH1	MSH6	LPAR4	MPZL1	ABHD4	STARD4	TCTN1	PARD6G	BLOC1S3	CACNA1B	TAP2	ZBTB3	HSF2BP	RDH10	PCBP3	LMO4	FILIP1L	RGMA	MLLT1	TNFRSF4	TCIRG1	CCDC82	RGL1	FBXL16	MID1	RGS3	WEE1	BIRC3			CBLN2																		TANC2																																																					LRRC8C	TMCC2	UBE2K	SLC25A28
EN1	MARC2	MFN1	MED21	MRTO4	MCF2	LUZP2	MAP3K14	METTL2B	MAT2A	MFSD12	MDGA2	MSL2	LRBA	MRFAP1	GBP4	SPATA32	HINFP	GDPD5	CSRP2	DIS3L2	C2orf57	TSPYL4	FANCC	ASS1	PHOSPHO1	MPP3	PXDC1	MTAP	ZNF334	TRIM68	IGSF8	CRYBB3	MANSC1	PGLYRP2	AFP	ZNF691	DNAJC27	FHL2			SYT6																		FBXO2																																																					LRRC8D	KLHDC8A	UCHL1	SCD
ENAH	MARK1	MFSD10	MED27	MSRA	MCM3AP-AS1	LY6H	MAP3K4	METTL7A	MAVS	MFSD6	ME1	MSL3	LRP10	MRPL12	PCDHGB7	MRPL55	DERA	NEIL1	BCAM	MPP7	SEPT1	USP27X	MMEL1	ECT2L	SLC29A2	CIT	MCL1	MTFR1	TIGD4	CDH20	BMP2K	TRPC5	ENSA	KIFC2	GJC1	OXSR1	SYNM	TMEM132C			CNIH3																		VPS33B																																																					ZNF326	CDK18	LIMCH1	NDUFB8
ENG	MARS	MFSD3	MEG3	MSS51	MDGA2	LYPD1	MAP4K3	MFAP3L	MCC	MID1IP1	MED14	MSRB2	LRP11	MRPL14	ACADL	PTPRN2	CCBL1	CCDC171	C16orf86	NR6A1	SYNGR2	WDR41	ABCD1	KCNJ12	C6orf47	DQX1	DUSP6	RASSF7	ZBTB8A	SLC29A1	HIP1R	NMRK1	TNXB	KHDRBS3	MT-ND4L	RPS6KA2	DLGAP2	SERPINE1			GRASP																		ARFGAP3																																																					BARHL2	NUCKS1	SLC30A9	MGEA5
EOMES	MAST1	MFSD4	MEG8	MTERF	MDH1	LYSMD4	MAP7	MFGE8	MCMBP	MIR181A1HG	MED17	MT-ATP8	LRP2BP	MRPL20	DDR2	VWA7	ARID3A	SLC18A2	SLC7A11	MOSPD3	ACOX2	SPATA17	VAPB	GRID2	TBC1D9	CD47	NID2	FAM110A	SPATS2	MYCN	CSRNP1	FBP1	TENM2	MSMB	CA13	TACSTD2	SPRYD7	CCDC15			MDGA2																		NUFIP1																																																					ZNF644	RAB29	ATP8A1	KCNIP2
EP300	MAST3	MGAT4C	MEG9	MTHFD1	ME3	MACROD2	MAP7D1	MFHAS1	MDC1	MIR219-2	MED19	MT-TV	LRRC10B	MRPL24	MGST2	ADPGK	FBXO30	TMEM196	EPHB2	WDHD1	OPN1SW	LRRC48	CCDC82	SHPK	NKRF	ZC3H6	PLTP	PPEF2	RBM38	HAS2	SLC10A7	UBAP1L	AANAT	ASCL3	EPHB1	PLXNA3	TMEM65	EYA1			C1QL2																		RPS6KC1																																																					HFM1	SLC41A1	OCIAD1	PSD
EP400	MATK	MGAT5B	MEIS3	MTM1	MEF2C	MAFB	MAP7D2	MFI2-AS1	MDGA1	MIS12	MEGF11	MTAP	LRRC2	MRPL28	ADAM30	WNT5A	MAP2	KDM6B	STK36	ACLY	MICB	ZBTB46	PCDH11X	GPR68	LEFTY2	STIM1	SASH1	MROH2B	NAPSA	IRF1	SS18	SLC46A1	KRT13	KCNK1	ZNF385C	RBM4B	UTRN	CNN1			PAPD4																		PABPC1																																																					CDC7	EIF2D	SGCB	CUEDC2
EPB41L2	MCCC2	MIAT	MEMO1	MTMR3	MEG9	MAGEE1	MAPK1	MGAT4C	MED12	MKRN3	MEIS1	MTERFD1	LRRC23	MRPL33	ABCD2	LMX1A	HNRNPA0	CMTR2	ZNF618	RBMX	SLC6A6	ELAC1	SIL1	CACNG5	WWOX	GLCE	MAFK	NRM	SIGLEC1	ZSCAN2	BCAR1	KRT73	NMT1	PLXDC1	DTX4	NCKAP5	NSF	TNS1			SCAMP5																		CYFIP2																																																					TGFBR3	MAPKAPK2	EXOC1	ACTR1A
EPB41L4B	MCF2	MICAL1	MEP1A	MTUS2	MEGF8	MAGEH1	MAPK3	MGST1	MEGF10	MLH3	MEMO1	MTHFD1	LRRC27	MRPL34	GRAMD3	SGMS2	SESTD1	TMEM52	ADAMTS16	LIN7C	MFGE8	TXNRD3	NAA11	ST6GALNAC1	EFCAB6	MYH10	MAFB	CNTROB	GDF6	C19orf54	SMIM15	MREG	UNC13B	SYP	RBM46	ERH	SERP2	CCND3			FBXO45																		NPTN																																																					BRDT	PFKFB2	HOPX	TRIM8
EPC1	MCF2L2	MICAL2	MET	MVD	MEPE	MAGI1	MAPRE3	MICALL2	MEP1A	MMAB	MEST	MTHFD1L	LRRC28	MRPL40	HS3ST3A1	TUBB4B	FBXL19	BEND7	MAP1B	JMJD6	CLIC4	CNTNAP2	PGRMC1	SSH1	EPB41L1	SMARCD3	ITPR3	COL4A4	SEPSECS	PKMYT1	SEC11C	LRRN4CL	PPP1R12A	TMEM116	ICOS	DCUN1D3	KCNJ11	ISYNA1			SLC10A4																		NSG1																																																					EPHX4	CD55	POLR2B	INA
EPC2	MCHR2	MICAL3	METTL6	MXD3	METAP1D	MAGI3	MAST1	MIEF1	MEPCE	MMS22L	METRN	MTHFR	LRRC34	MRPL47	IGSF11	RTN1	SEPT5	SCRT2	TMEM163	MARCKSL1	TTYH2	MED26	RMDN2	ILDR1	C4orf27	SLK	TEP1	CCDC78	FAM89B	SLC7A6OS	MYH6	FXYD6	CRHR2	SRR	RAD51	CRY1	SYP	CFLAR			TUBB																		CACNG5																																																					SETSIP	CD46	IGFBP7	USMG5
EPHA4	MCUR1	MICU1	MFSD10	MYH10	METTL6	MAN1A2	MAST3	MINK1	MERTK	MOB3B	METTL20	MTIF2	LRRC37A2	MRPL51	IL6ST	TGM6	RABEP2	CAPN15	DHX57	KCND1	CYTIP	FAM43B	DTD1	HFM1	RNF148	MZF1	LSP1	EVX1	CCDC88C	SLC44A2	CCBL2	FNDC9	SLC24A2	IL5RA	SLC6A9	TRAF4	NDUFS2	MAN1C1			SLC17A8																		CACNG4																																																					BTBD8	PLXNA2	RUFY3	NEURL1
EPHA7	MDGA2	MINOS1	MFSD4	MYH14	MFN1	MANBAL	MATK	MIR186	METRN	MOBP	METTL23	MTMR10	LRRC45	MRPL52	DNAH5	TMEM38A	POLA2	BOK	ECT2L	PCBP4	RASD1	P2RY1	TMEM179	TMEM59L	RASL11A	KCNK1	CYP4V2	CDC14A	CRB1	GPX7	KCTD13	HDDC2	LIX1	LINGO2	A4GALT	HMGN1	HSPA4L	NR2F2			STXBP4																		FILIP1																																																					KIAA1107	CAMK1G	GRSF1	GSTO1
EPHB1	ME3	MIR137HG	MFSD6	MYH9	MFSD11	MANEAL	MBD1	MIR22HG	METTL22	MOG	METTL25	MTMR14	LRRC48	MRPL54	SOX2	LIN52	SEMA4B	NRP2	GPR153	MLLT3	MFNG	GSTO1	MMP9	CXorf22	NAP1L5	FRMPD4	WDR62	LEF1	AGO1	PACSIN3	ABHD3	ZWINT	KCTD6	STXBP1	PAK4	FBXL19	SPHKAP	ADRA2A			CNIH2																		DISC1																																																					C1orf146	RCOR3	G3BP2	ADD3
EPHB2	MED12L	MIR186	MGAT3	MYL5	MFSD8	MAP1LC3A	MBLAC2	MIS12	METTL7A	MOSPD2	METTL2A	MTRF1	LRRC6	MRPS18A	GCNT3	CTHRC1	HAUS7	ACTRT3	ENC1	EFNA5	KLHL38	MEIS2	P4HA2	PHF16	MTSS1L	SLC16A7	HIST1H4B	FOXD4	TGM5	RTP4	EBP	ICAM4	ARF5	OPRD1	PPAP2B	KRT8	IMPACT	SOCS1			MDGA1																		PCDH17																																																					GLMN	SLC30A1	USO1	MXI1
EPS15L1	MEF2C	MIR22HG	MICAL2	MYO16	MGAT3	MAP1LC3B	MBNL2	MKLN1	MEX3C	MPC1	METTL7A	MTRNR2L12	LRRC73	MRPS23	CSF1	CXCL13	ALDH1L2	BAZ1A	HS3ST4	MAGOHB	NEUROG1	AKAP14	DNAJC27	UHMK1	C5orf28	ID4	AASS	NKPD1	ZNF628	HDAC10	AAMDC	SURF4	PTGS2	PDP1	LRRN1	ZSWIM3	STAMBPL1	CYP26B1			KLHL17																		CNTN6																																																					RPAP2	LPGAT1	SCARB2	ABLIM1
EPS8	MEG3	MIR4500HG	MICU3	MYT1L	MGAT4C	MAP3K13	MBTPS1	MKNK2	MFAP3L	MPP2	MFF	MTRNR2L3	LRRC9	MRPS28	PAMR1	PGM1	FGD1	UCHL3	ANKRD44	PIWIL1	GPR160	TCTE1	KIAA2012	SPTA1	SIRT3	MYPOP	ELK3	NCMAP	LPAR2	NR4A1	ATL3	C11orf1	SLC25A22	CDKL4	CCDC108	PPM1G	AKAP11	CTF1			SYT10																		RBMX																																																					GFI1	PPP2R5A	SEPT11	PRDX3
ERBB2IP	MEG9	MIR7-3HG	MIR137HG	N4BP1	MGAT5B	MAP7D2	MCF2	MKRN3	MFHAS1	MPP5	MGLL	MTRNR2L8	LRRIQ1	MSN	P4HA3	MYZAP	SAMD14	KIAA1549	SP140	PTH2R	NR4A1	WDR5B	SLC9A7	CD83	ASCL3	C12orf66	ZNF296	TNNI3	CUZD1	DDHD1	BET1	COG3	CCDC37	ARL4D	TGIF1	CPS1	NDUFA10	MTMR10			LRRTM1																		PCLO																																																					EVI5	TMEM206	CCNI	BAG3
ERBB4	MEIS3	MIR770	MIR29B1	NAGPA	MGST3	MAPK8	MCF2L2	MLC1	MGAT4C	MPST	MIDN	MUS81	LRWD1	MSRB3	VCAM1	PNPO	RBM6	SERINC2	IGSF5	TEX15	SH2B3	ZNF416	ZMYM6	MCMDC2	MED9	FLRT1	GPRC5C	ITGB3BP	KLB	MYC	CEP72	FAM185A	CHRM4	GABRB2	HIST1H4J	ZNF512	PTPN4	CDC42EP1			LRRTM3																		GIT1																																																					RPL5	NENF	HNRNPD	INPP5F
ERC2	MEMO1	MIR940	MIR4500HG	NANOS3	MIAT	MAPK8IP1	MCOLN3	MLYCD	MGST1	MRPL39	MIEF2	MVB12A	LSM1	MSX1	TEAD3	LRRC24	ZNF629	FRMD4B	HYAL2	MIF	TRIM21	PGRMC1	TSNAXIP1	MEGF6	HHATL	HEY1	MYH9	TPBG	CLDN23	CASP7	LIMCH1	YY2	TSPAN5	SORT1	WDR16	AGER	PRDX3	TTC38			TUBB2B																		DBNL																																																					FAM69A	NSL1	HNRNPDL	HTRA1
ERCC6L	MEST	MKL2	MIR7-3HG	NAPRT1	MICAL1	MAPK9	MCTP1	MMD2	MICALL2	MRPL48	MIER1	MVP	LTBP1	MT-ATP6	FZD10	ARHGAP44	NXPH4	MUTYH	SEPHS1	CHRNA4	LMO2	PEF1	SLC43A3	C2orf57	CHCHD10	SCN1B	EIF2AK2	NRK	KIAA0895L	CEP152	PHYHIPL	XPO4	ARHGEF9	COCH	CYP11B2	ACER1	NKIRAS1	COL6A6			LHFPL4																		DROSHA																																																					MTF2	TATDN3	ENOPH1	OAT
ERF	MET	MLIP	MIR770	NARFL	MICAL2	MAPT	MDH1B	MMP28	MIEF1	MRPS22	MIER3	MX1	LTBP3	MT-CO2	CHEK2	ECE2	ITPKC	SOCS2	ZFHX3	AMIGO3	TPK1	PNMA2	NTRK1	NEIL1	SULT4A1	RMND5A	STAG3	LFNG	KIF26B	CTDSP1	EXOC6B	COL24A1	SPRED2	CABLES1	NCKAP5	ZNF575	ST8SIA4	PTTG1IP			AGRN																		EEF2K																																																					TMED5	ANGEL2	SCD5	BNIP3
ERG	METTL6	MMP24	MIS18A	NAT10	MICU2	MARCH5	MED13L	MOB3A	MIER3	MSANTD2	MIIP	MXD1	LYPD1	MT-CO3	OSMR	COL8A1	NTNG1	CYP4X1	ZNF579	INO80B	SLC46A3	GOLGA3	COQ3	OPN1SW	SLC22A13	RNF44	PTBP3	CHST14	LDB1	TJP2	RHOBTB3	WDR54	KCNJ4	NR1D1	STX19	CDH2	OLFM3	CARD10			SHISA6																		EPN1																																																					CCDC18	RPS6KC1	COPS4	CALY
ERN1	MFN1	MNAT1	MKI67IP	NAT9	MIR181A1HG	MARCH6	MED27	MOV10	MIR22HG	MSANTD3	MINPP1	MYCBP2-AS1	LYPLA2	MT-CYB	HIST1H2BK	DGKQ	SMARCE1	C14orf28	LZIC	TRNAU1AP	VSTM4	AMPD2	XRCC3	TTC29	GPX4	FAM76A	NPC2	MAPK15	GNMT	MCM6	SLC13A3	MICU1	ACTR2	SULT4A1	KLF15	PCDHGC4	IGIP	GOLIM4			SLC6A17																		PACSIN1																																																					DR1	SMYD2	SPARCL1	ECHS1
ERP44	MFSD4	MOB2	MKL1	NCAPG2	MIR940	MARCH8	MEG9	MPST	MIS12	MSH6	MIR181A1HG	MYNN	LYRM1	MT-ND1	ID4	WDR44	CCDC14	H3F3C	RNF182	SLX4	SLC22A7	PLCL1	PDE6A	KHK	AGTPBP1	C3orf33	CTSW	TRAIP	WNT2B	C17orf58	FBXO8	NR1H3	BRD9	NEUROD6	ECSCR	VSTM5	KCNA6	IFNGR1			C1QL3																		ATP6V0A4																																																					FNBP1L	KCTD3	SPP1	PSMD13
ESCO1	MGAT5B	MORN4	MKL2	NCKAP1	MLEC	MARCH9	MEIS3	MR1	MITD1	MSMO1	MIR219-2	MYO15B	LYRM2	MT-ND2	PPP1R3D	PYGB	PANX1	TNNI3	NCAM1	PKD1L3	CASKIN2	FANCE	GRID2	ACTC1	TRIM32	PLEKHA5	ADAM17	GINS3	BCL9	DNAH5	PTPLA	ARSA	SLITRK1	PI4KA	LRRC56	TONSL	LRRC4	ALDH3B1			RGS7BP																		CALY																																																					BCAR3	LYPLAL1	NAP1L5	IFITM3
ESPL1	MIAT	MPHOSPH8	MKLN1-AS1	NCR3LG1	MLK4	MARK4	METTL10	MROH7	MKLN1	MTBP	MIR4458HG	MYO19	LYRM7	MT-ND3	KCNK1	ZCCHC12	PLXNA3	RNASEL	HINFP	CYP4X1	FAM71F2	RCN1	MAPK15	SLC30A8	MAPK9	WASF1	CEACAM20	ALPL	BTBD7	UTP14C	PDK2	LRRC8C	PTPRA	C12orf55	FFAR2	RPA3	SLC25A4	SLC29A1			IQSEC3																		SHANK1																																																					DNTTIP2	EPRS	SNCA	B4GALNT4
ESR1	MICAL1	MPND	MLK4	NDFIP2	MLYCD	MAST1	METTL15	MRPL43	MKRN3	MTDH	MKI67IP	MYO1C	LYSMD3	MT-ND4	TREH	PRKAR1A	ZNF180	PDZRN3	IRS1	MEGF11	OAS2	SLC27A2	ELOVL3	ST8SIA6	FRMPD1	SLC9A1	ECHDC3	ALDH16A1	SLC9B1	TSPAN12	KIAA0930	RWDD2A	HUNK	PFKP	GRHL2	CAGE1	CYC1	AKNA			UNC13C																		ABHD17B																																																					GCLM	BPNT1	RAP1GDS1	HRAS
ESRP1	MICAL2	MPP7	MLLT11	NDRG4	MMP24	MAST2	MFSD4	MRVI1	MLC1	MTMR10	MKLN1	MYO1F	LZTFL1	MT-ND4L	COL11A2	BPNT1	SDK2	CRY1	MRGBP	CRABP2	APOBEC3B	TSPAN33	TMEM192	ADRA2A	HCRTR2	ZNF804A	MCUR1	HEPACAM2	FBXL19	FRMD8	ANKIB1	GPX5	PKP4	CABP5	TSTD1	ZFAT	HCFC1R1	DNAJB9			CPLX3																		APH1A																																																					ABCA4	IARS2	TSPAN5	DEAF1
ETF1	MICAL3	MPPED1	MLLT3	NDST3	MOAP1	MATR3	MGEA5	MSANTD4	MLX	MTMR2	MKRN3	MYO9B	MAATS1	MT-RNR1	BTD	FAM219B	PCDHGC3	LHFPL2	CYP26C1	PCGF3	ESYT2	PGR	BEX1	TRIM60	FAM174A	PRKCZ	PNRC1	HIST1H2BJ	SIX3	NCAPH	HEG1	OPRM1	C3orf33	KCNA2	ACSBG1	EXOSC10	ACHE	SLC10A3			SHISA7																		DACT1																																																					ARHGAP29	RAB3GAP2	ADH5	TALDO1
ETNK1	MICU1	MPPED2	MMD	NEDD4L	MORN4	MBTPS2	MIB2	MSI2	MMD2	MTMR7	MLEC	NAA20	MAGED1	MT-RNR2	HAPLN1	CREBL2	KLHL11	L3MBTL4	CSRNP2	MOSPD2	RAPGEF4	DNAJB1	TSSK6	CCDC60	C17orf99	DAGLA	TRIM14	HIST1H4I	CELF3	TOPORS	NINJ1	CTSD	GPR26	ING2	LRP2BP	ANAPC5	BNIP3	PLP2			SHISA9																		ATP6V1D																																																					ABCD3	MARK1	H2AFZ	CEND1
ETS2	MINOS1	MRPL32	MMP17	NEFL	MOSPD1	MCF2	MICAL2	MSMO1	MMP28	MTRR	MLYCD	NAA38	MAGEF1	MT-TV	STEAP3	CYTH1	DDX21	CTTNBP2NL	KRT1	ZNF830	DMP1	PKD2L2	RAB44	COLEC11	YPEL4	PIANP	SCEL	ZNF521	VPS37D	ZFP69	CATSPER4	SLC16A11	LMO4	SNCB	NASP	ZNF717	HDDC3	GPRC5C																					RAB14																																																					F3	C1orf115	PPP3CA	SLC25A22
ETV1	MIR137HG	MRPS5	MMP24	NEFM	MOSPD3	MCFD2	MICAL3	MST1	MORC2	MTUS1	MMD2	NAA40	MAGIX	MT1E	WWC1	CDH18	LMNB2	GPR151	FRS3	MVK	PRRX1	GABRA3	OPRL1	ERG	LUZP1	POP1	RD3	GTF2F2	RNF152	CAPS2	SLC35A5	RMI1	TECPR2	SCN1A	C7orf57	PGAP1	MAN1C1	TGFB1I1																					RAB6B																																																					SLC44A3	MARC2	UBE2D3	RPLP2
ETV3	MIR186	MSANTD3	MNAT1	NEGR1	MPPED1	MCM3AP-AS1	MICU2	MSX1	MORN2	MURC	MMP16	NAA50	MAN1C1	MT1F	STON2	CCDC167	TFAP4	DZIP1	YBX3	SNX11	SLC34A1	ITGA11	FBXW10	MYH2	KCNC4	CFD	VRK2	ZFP41	SHKBP1	LBH	DIP2B	ZDBF2	FAM8A1	PPP1R3D	PRDM13	TMEM246	FRMD3	COCH																					ATP6V1H																																																					CNN3	MIA3	BDH2	POLR2L
ETV5	MIR22HG	MSRA	MOAP1	NEK10	MPV17	MCTP1	MICU3	MT1F	MOV10	MVB12B	MMS22L	NABP1	MAN2B2	MT1G	MYH14	SRPRB	LDB1	PLEKHA5	GPR64	ANK1	GPSM3	PCGF5	SUMF1	C8orf89	SHISA6	MAT2B	MOB3C	SOX11	FAT4	TOB2	EDEM1	PPP1R42	SYNJ1	CA11	MIIP	TNFRSF11B	NDUFV1	OSMR																					RAB8B																																																					ALG14	AIDA	PAPSS1	TOLLIP
ETV6	MIR7-3HG	MSS51	MOB4	NELL1	MRAP2	ME3	MINK1	MT1G	MPC1	MVK	MPPED2	NADSYN1	MANBAL	MT1M	ADAMTS9	SERPINI1	GEMIN8	VASH1	C1QL2	RPL21	SLC30A1	TSPYL2	MKS1	TMEM26	SLC25A3	LGI1	NECAP2	BRCA2	NASP	PER2	ADAMTSL1	DYSF	STRN4	ARHGEF9	SMPDL3A	FSD1	CACNG2	IL6R																					BCL11A																																																					TMEM56	BROX	RPL34	DUSP8
EVI5L	MIR940	MTBP	MON1A	NELL2	MRE11A	MED19	MIPEP	MT1X	MPP6	MXI1	MPV17L	NAGK	MAOB	MT1X	HIST4H4	DEPDC5	SPI1	EPHA2	MALL	C7orf55	TMCO4	C8orf88	DISP2	PCDHGA12	DLGAP2	GABRG3	HIST1H2BC	IGFBP2	AMIGO3	PPP1R15A	USP25	HIST1H4H	ELK1	DPYS	LIG1	NYAP2	RIT2	ARHGAP22																					ADAM22																																																					RWDD3	SUSD4	ETNPPL	CTSD
EVL	MIS18A	MTFMT	MORF4L2	NETO1	MROH1	MED29	MIR137HG	MT3	MPST	MYH15	MPZL1	NAGLU	MAP2K3	MT2A	KRT28	CCNC	SLC26A6	SPRYD4	PCDH17	RAD51C	GEM	TPPP3	OVGP1	SLC22A4	AP1S2	EEF1A2	HIST1H3I	RPS12	SLC45A2	CRHR2	NTHL1	CFTR	KCNQ2	EEPD1	MRC2	PVRL2	SMYD2	ITGB5																					FXYD6																																																					PTBP2	CAPN2	ANK2	CD81
EWSR1	MKL2	MTHFR	MPP6	NEURL1B	MRPL10	MEF2C	MIR186	MTA2	MR1	MYH7B	MRGBP	NANOS3	MAP6	MTRF1L	TMEM176A	DNAJA4	UHRF1	SLC25A32	MTHFD2	ZSWIM5	DDX60	RSPH9	RIC3	NYX	SYN1	KIAA1324	RHOG	BEND3	ARL10	MYRF	CCDC89	CYP4X1	ALDOB	MAST3	SAP30	FRYL	USMG5	TLE6																					RAB4B																																																					DPYD	TP53BP2	C4orf3	NAP1L4
EXOC3	MLIP	MTMR7	MPP7	NEUROD1	MRPL4	MEGF8	MIR4435-1HG	MTERFD3	MRAS	MYLIP	MRPL15	NAV3	MAP7D3	MTRNR2L1	CCDC37	ANKRD13C	ZPBP	POU3F4	PRLHR	VASP	MAFK	TAF10	PIWIL1	TMEM91	NDUFA4L2	HIVEP2	SLCO4A1	PI4K2B	RSBN1	MYOM1	BMP4	CTSV	PIK3CB	PROSER2	RAD18	MYCL	XXYLT1	LTBP3																					CNTN5																																																					SNX7	FBXO28	ANXA5	HBB
EXOC5	MLK4	MTUS2	MPV17L	NEUROD2	MRPS22	MEMO1	MIR7-3HG	MTHFD2L	MROH7	MYLK	MRPL16	NBEAL2	MAP9	MTRNR2L12	AQP11	CHMP4B	USP12	TNNI1	CAPN7	TYMP	COLGALT2	DNAJB2	PAQR9	SSX2IP	PRMT8	GALNT18	MFSD1	TRIM68	DPEP1	CNTN1	TPD52	NAGK	LRRFIP1	PTK2	CASC1	ELF4	TPI1	LLGL2																					CPSF2																																																					PALMD	DEGS1	NDUFC1	APBB1
EXOC8	MLLT10	MTX2	MROH1	NEUROD6	MRRF	METTL22	MIS18A	MTM1	MRPL20	MYO10	MRPL19	NBPF11	MAPK15	MTRNR2L3	CEP128	NLGN2	C5	PELI3	ONECUT2	WDR65	KDELC2	SGPP2	CCDC109B	DZANK1	SGTB	TAF3	C4orf19	RPA2	PSMB11	MYO15A	ZNF280C	FOXP4	SSX2IP	LIPC	ANXA2	AACS	FAM169A	RAB7L1																					NLGN3																																																					FRRS1	NVL	SCOC	TAF10
EXT1	MLXIPL	MUM1L1	MROH8	NEXN	MTFR1L	MFAP3	MKL2	MTMR10	MRPL24	MYO15B	MRPL42	NBPF15	MAPK4	MTRNR2L8	HIST1H2AK	FOXA2	ENOX1	KDM1A	ANO7	FSCN2	ITPKB	RXFP3	SLC22A4	COL8A2	AARS	METTL13	ITPRIPL2	C12orf55	MVB12B	SH3TC2	ZEB2	ELAC1	KIAA1279	ST6GAL2	BCL7C	MAGEL2	ATP5C1	FAM161A																					RNF216																																																					AGL	CNIH4	DCLK2	TPP1
EYA1	MMP24	MURC	MRPL50	NF2	MTG1	MFN1	MLLT11	MTMR3	MRPL27	MYO18A	MRPL46	NBPF24	MAPKAPK2	MTUS1	ENPP2	ANKRD34C	HNRNPAB	NMRAL1	PRR22	KISS1R	ZIC2	MAP10	DCDC2B	SPTLC3	DLAT	NRDE2	TMEM243	PASK	GPR149	RACGAP1	ADIPOR2	RSPH1	VSTM2B	NCALD	CD9	SEMA4C	SMIM13	HBQ1																					PLEKHA5																																																					SLC35A3	WDR26	RPS3A	RPL27A
EYA3	MNAT1	MVD	MSMO1	NFXL1	MTG2	MGAT4C	MLLT3	MTSS1L	MRVI1	MYO1D	MRPS18A	NCBP2	MATN2	MVB12A	WDR86	SNAPC5	COL7A1	ZNF316	YDJC	TMEM238	FAP	KNTC1	B3GALT4	SCX	ENHO	DPY19L3	CD79A	FABP12	TUBB	CKAP2L	SLC25A10	TXNDC17	CBFA2T3	PPFIA3	MT-CO2	PSMF1	SLC41A3	ITGA1																					DGCR8																																																					SASS6	LBR	TRIM2	DENND5A
EZH2	MOB2	MYH10	MSRA	NIN	MTMR4	MGAT5	MLTK	MTX3	MSANTD4	MYO1E	MRPS35	NCK1	MAZ	MVP	MYO10	TXNRD3	BRD8	PFKFB3	B3GNT7	RGS2	ARHGAP10	GP5	SLC17A2	ZMAT1	CDS1	P2RY1	JUN	ITGAX	PCBP4	TPH1	RAB7A	SUPT3H	SLC6A7	RIN1	OLFML2A	PRKRA	NAA20	ACAA2																					EGLN1																																																					TRMT13	ENAH	PLRG1	EIF4G2
F8	MPHOSPH8	MYLIP	MSS51	NLGN4Y	MTMR6	MICU1	MLXIPL	MUT	MSI2	MYO6	MSRB2	NCK2	MCAT	MX1	SLC2A4	GADD45GIP1	ZNF627	PSD2	C6orf118	RBM12	TMEM123	HSPB6	PCSK1N	RASAL1	PCDHB4	GFRA4	PCDHGA8	PRIM2	CYP4F11	PLCE1	PROM1	MRPL55	NAA38	FAM135B	MT-ND2	SEC61A1	NDUFV2	TFAP4																					ANO1																																																					LRRC39	SRP9	GUCY1B3	DKK3
F9	MPHOSPH9	MYO15A	MTRF1	NME4	MTSS1	MLH1	MMD	MUTYH	MST1	MYO9B	MT3	NCKAP5L	MCL1	MXD4	LIX1	ERBB3	FST	GCH1	MARK4	ZNF428	CASP7	KIF17	CAMK2N2	SHISA9	SYNJ1	GPD1	HSD17B11	GREB1	MXD1	VIPR2	MTM1	OPN3	DMD	PIP5K1C	HIF3A	ZNF821	COX6B1	MARVELD1																					LIN7C																																																					DBT	EPHX1	GRIA2	PSMA1
FADS2	MPP7	MYO1D	MTRR	NME7	MTUS2	MLK4	MMP17	MVK	MSX1	MYRF	MTAP	NCOA3	MCM3	MXRA7	POLR3H	SYT4	PYGL	KANK4	WDR31	TCHP	DIO1	CMAS	NAP1L3	PIGB	DPYS	AP1AR	TICAM1	CDK5RAP2	NCKAP5L	GATM	HSF5	ARFGAP3	PRR7	KCNK6	TTC12	NUP210L	UST	GLIPR2																					SVOP																																																					RTCA	TMEM63A	PPID	C11orf58
FAF1	MPPED1	MYO5A	MUM1L1	NNAT	MUC20	MMP24	MMP24	MXD3	MT-TV	N6AMT1	MTCH2	NDUFA6-AS1	MDH1B	MYADM	FERMT2	BARD1	CCDC142	CDH4	ZMYND15	PTPRO	BTG2	CD46	KCNG2	SLC12A1	STXBP1	NTRK3	PCTP	SERPINA7	RSPO4	IGJ	MAZ	LUZP2	DYNLL1	FBXO32	CA8	ADAT3	COX7A2	ISG15																					CHRNA9																																																					CDC14A	PYCR2	KLHL2	RPS13
FAF2	MPPED2	MYO5C	MVD	NOM1	MUL1	MOAP1	MOCS2	MXD4	MT1E	NAA25	MTERF	NEAT1	MDM1	MYH9	LRRC43	IGIP	NINL	SHCBP1L	IL11	PDE7A	PTPRG	PKIB	C2orf81	GPR113	RBM20	DLG2	ANO1	SPON1	RBBP8	CHD7	PRIM2	HSP90B1	C12orf44	TRNP1	MGME1	CACNA1H	PITPNA	LEPREL4																					PPP1R9A																																																					GPR88	SDE2	MSMO1	LDHA
FAM120A	MRAP2	MYOM2	MYH9	NOP56	MUM1	MORN4	MORN4	MXI1	MT1F	NACAD	MTERFD2	NEB	MECP2	MYL12A	NADK2	LAMP3	ARHGAP33	ZNF768	FGF18	DHTKD1	TFRC	SERGEF	SPAG17	HTATIP2	CCDC92B	GAMT	TMEM52	SYNE2	FAM71B	PKHD1	COL27A1	CCDC148	TMEM198	SLC39A10	CES4A	PDRG1	PDHB	VAMP8																					DOCK10																																																					VCAM1	H3F3A	CPE	CD59
FAM120C	MROH1	MYSM1	MYO15A	NOS1AP	MYH14	MPP1	MPDZ	MYBPC1	MT1G	NADSYN1	MTO1	NECAP2	MED16	MYL12B	COL10A1	KCTD9	TTF2	C6orf222	ZNF676	NKX3-1	STON1	SMIM19	EPB41L4B	SLC9A7	PPM1J	ADAM22	SCARF1	ZC3HAV1L	CBLN1	MTNR1A	ARHGEF2	TMEM9	ACSL5	EPHA4	DNAAF2	MCRS1	NDUFA12	KCTD11																					VPS35																																																					EXTL2	ACBD3	SPOCK3	SLC1A2
FAM131B	MRPL32	MZF1	NAB2	NOV	MYL6B	MPP2	MPHOSPH8	MYCBPAP	MT1M	NAGLU	MTSS1	NEIL2	MED25	MYL6	PSAT1	FTSJ2	ZNF362	STAT5A	CYTIP	DCHS1	KCNJ15	ZBBX	CELF3	SLC5A5	PFKM	RABL6	ARID5A	AMPD1	ITGAE	PTPN21	DNAH10	SENP8	TSKS	SUSD5	MT-CYB	CAPN7	DNAJB4	PARD3B																					ARFGAP1																																																					SLC30A7	PARP1	CLCN3	CHST1
FAM135A	MSH2	NAALAD2	NAGPA	NOVA2	MYO16	MPPED1	MPP2	MYH14	MT1X	NALCN	MTSS1L	NEMF	MED30	MYLK	HELB	TMEM14A	CDAN1	SHISA2	ADAMTS19	RPL35	PTGDR2	CRIP3	SHISA2	GRPR	BCKDHB	ASB2	SLC7A10	HOXA1	HSF2	CEP85	WLS	SDR42E1	SLC16A14	ETV5	TLCD2	FBXL12	SNX31	FZD1																					SEPT11																																																					DPH5	ITPKB	HMGB2	CRY2
FAM135B	MSRA	NAB1	NANOS3	NOXA1	MYO19	MPV17	MPP3	MYH15	MT2A	NAPEPLD	MTX2	NFATC3	MED9	MYO10	NEUROD4	LDLR	TSPAN11	MARK4	AGBL5	SARM1	MYLPF	VGF	CACNG5	POMGNT2	FAM19A2	CELF5	PLEKHF2	DNAAF2	ZNF184	RHOBTB3	PRKCZ	HID1	CCL17	PRKCE	SERTAD3	LSM12	ATP5D	FXYD1																					VPS11																																																					S1PR1	PSEN2	GPM6A	MAPK8IP1
FAM155A	MSS51	NAE1	NANS	NPAS2	MYO1B	MRAP2	MPP6	MYH7B	MT3	NARG2	MUL1	NFKBID	MEGF9	MYO1B	CRB2	DFFA	PARP6	PMEL	MCU	TRAFD1	NFKB2	KIAA0895	SLC19A2	FAM219A	STRIP2	IL10	TFPI	AOC2	LAT2	HELB	DIXDC1	CCDC149	C12orf66	TMEM38A	PFKFB1	CENPT	LRP11	VKORC1																					PSENEN																																																					OLFM3	CDC42BPA	SPCS3	DGKZ
FAM160A2	MTBP	NAGPA	NAP1L2	NPIPA1	MYPOP	MRAS	MPPED2	MYLK	MTA2	NASP	MUTYH	NGDN	MEIS2	MYO1C	IGDCC4	SNX10	FDFT1	C1orf112	OLFML2A	NUP107	CDKN2C	NXNL2	PRR19	COL6A6	PURG	TARSL2	LIPC	NUP43	MYL7	VAV2	KRCC1	GSTM4	SLC35F3	SH3RF3	HES7	TRIP6	DDO	PXDC1																					ERBB2IP																																																					COL11A1	SNAP47	DCTD	ATG13
FAM160B1	MTFMT	NAT14	NAPB	NPIPA3	MYRIP	MRFAP1L1	MRAP2	MYO10	MTCH2	NAV1	MVB12A	NHLRC2	MEPCE	MYO5C	MCUR1	UFSP1	C17orf70	GPRIN1	SPSB4	HIC2	TRIM14	CCDC11	DLEU7	SRPK3	PCNXL4	CPPED1	SLC38A6	IGSF9	FAM170A	WNT7A	ATP6V0A2	ACOT12	GNAI1	IL1RAPL1	MT-CO3	GNG4	GGCT	TMEM200B																					SEPT3																																																					RNPC3	JMJD4	SLC25A4	ARFGAP2
FAM168A	MTMR12	NAT6	NAPG	NPIPA5	MYT1L	MRPS2	MROH1	MYO15B	MTERFD3	NCAM1	MXD1	NINJ1	METRN	MYRIP	ADK	TBC1D10C	LSS	PTPRO	MRPL9	RPL7	C8orf58	RAB11FIP4	CBLN2	PCED1B	GPR158	NPHP4	MYOM1	FGF16	FAM124B	JAG1	NT5E	VAMP4	SHANK2	KLC2	WWC1	SEPT5	NDUFS7	PTGIR																					KCNQ5																																																					AMY2B	ARF1	SDHA	PSMC3
FAM169A	MTUS2	NAT9	NARFL	NPIPB11	NAA35	MSH2	MRTO4	MYO18A	MTHFSD	NCAPD2	MYH15	NIPA2	METTL15	NAA30	PCDP1	CDH7	TMEM35	MPL	TUSC1	RPL15	CORO6	KATNAL1	GADD45GIP1	GPR153	SRXN1	SORCS1	TMCO5A	DNMBP	TIGD5	HIST1H2AD	LIPA	NPHS1	CYFIP2	C19orf59	NXN	TMEM200A	NDUFB9	RIPK2																					GRIPAP1																																																					AMY2A	C1orf35	PDCD6	NDUFS3
FAM171A1	MUM1L1	NCALD	NAT9	NPIPB15	NAALAD2	MTMR6	MTA3	MYO6	MTMR10	NCKAP5	MYO10	NIPBL	METTL16	NAA38	MTMR11	GPR26	CHI3L1	LYPLA2	ACSM2A	PCGF2	TMEM72	ATP8A1	RPGRIP1	RFTN1	ABTB1	PDK3	ZAP70	EPB41	C17orf70	RASL11A	ARHGEF28	AKAP12	ZBBX	SNCA	NCAN	ERN2	TIMM10	TMEM39A																					ANKS1B																																																					AMY1B	MRPL55	TPPP	C1QTNF4
FAM171A2	MVD	NCR3LG1	NCALD	NPIPB3	NACAD	MTMR9	MTF2	MYOM1	MTSS1L	NCKAP5L	MYO16	NIPSNAP3B	METTL7A	NACA	GOLT1A	PCDHA1	FAM53A	CLP1	DOLPP1	SLIT2	CAST	CCDC108	RSPO4	ERO1LB	FBXL8	SHF	PLAG1	CEP89	CDK15	IL22RA1	HINT3	HSPB6	RNF150	JSRP1	ENPP3	TNFSF13B	KIAA1324L	EGR1																					SH3GLB2																																																					PRMT6	GUK1	ZDHHC11B	SSRP1
FAM193A	MYH10	NDFIP2	NCDN	NPIPB4	NALCN	MTSS1	MTFR1L	MYOM2	MUTYH	NCOA7	MYOM1	NKAPL	MEX3C	NACA2	TP73	ADAM8	ZBTB6	TRIM39	SEMA4G	BATF3	DDR2	ARHGDIG	GRID1	SLC34A1	PDXP	RBMS1	SLC16A10	CCDC3	CTBP1	PTPRE	TBC1D5	TMEM205	SCARB1	RILPL1	IL12RB2	FAM129C	PRAF2	AKAP12																					SLC17A7																																																					NTNG1	GJC2	CLPTM1L	TMX2
FAM193B	MYL6B	NDST3	NCEH1	NPIPB5	NANOS3	MTUS2	MTHFD1	N6AMT1	MVB12A	NCSTN	MYT1	NOA1	MFI2-AS1	NAMPT	HIST1H4I	ANKRD34A	RBM4	TCF12	UNC5CL	RPL37	PTH1R	ZNF804B	ZNF275	NR4A3	KLHL11	HIST1H2BN	CDK2	TAF6L	ITPR3	GPSM2	TMEM134	ACN9	CCBE1	ARNTL	RTKN2	SCML4	FAM174B	TNFRSF10A																					CHRNA10																																																					VAV3	TRIM11	NDUFS6	PRPF19
FAM196A	MYLIP	NDUFA10	NCKAP1	NPM2	NAP1L2	MURC	MTMR1	NACC2	MVP	NDC1	N4BP2	NOL8	MFSD5	NANS	BOC	SLC16A11	OGG1	YEATS4	YBX2	TMTC4	CES5A	CBX7	TEKT1	TSTD1	SMIM17	CBX8	FCHO2	GTSF1	SLC13A1	GALC	GYG1	RANBP17	ZFPM1	CDS1	EIF2AK2	CCDC6	MRPS25	NPEPL1																					SLC17A6																																																					SLC25A24	TRIM17	MED10	TMEM132A
FAM196B	MYO15A	NDUFA12	NCLN	NPM3	NAP1L3	MXD4	MTMR12	NADK2	MXD3	NDE1	NAALAD2	NOM1	MGST1	NAPRT1	CHRNB1	TKT	SAP30	ADA	LY9	TMEM35	KCTD10	OPRL1	CERS4	SLC26A11	RGS16	ABI2	HGF	LAT	OTP	GAS2	DNAJB12	EARS2	AREL1	FAM49A	PLXNB2	HMGCLL1	FLT3LG	BTD																					ANO2																																																					NBPF4	HIST3H2A	CCT5	DDB1
FAM208A	MYO1D	NECAB1	NCOR2	NPRL3	NAP1L5	MXRA7	MTPN	NAGLU	MXI1	NDRG1	NAPEPLD	NOSIP	MID1IP1	NBEAL2	NT5C1A	PAIP2	RHOBTB1	XDH	FARP2	PIK3R1	TSPAN4	STAT5B	KCNH2	TSPO2	GNG2	MICU1	PLA2G4A	NPM1	NT5C1B	SGPL1	FRYL	MMP19	NEURL	LRRK2	TMEM194A	PCBP4	ACOT13	IKBKE																					RTN4																																																					NBPF6	RNF187	MARCH6	FADS2
FAM46A	MYO5A	NECAB2	NCS1	NR3C2	NARS	MYO15A	MUM1L1	NASP	MYBPC1	NDRG2	NAV1	NPC2	MIDN	NCBP2-AS2	CUZD1	C7orf25	PHF21A	SZT2	CLDN23	TUBB2A	EIF4EBP1	TERF1	VIPR2	PATL2	CETN1	BAG5	TAP1	CCDC58	GLYCTK	TJAP1	SLC26A11	KIF17	CRYL1	NUDT18	RCN3	AMT	SLC2A3	TBC1D2B																					PAK7																																																					FAM102B	RHOU	DAP	FTH1
FAM46C	MYO5C	NEDD4L	NDFIP2	NR6A1	NAT14	MYO16	MYCBP2	NAT8L	MYCBPAP	NDST1	NCAM1	NPIPB15	MIEF2	NCL	NUF2	SLC45A3	FAM163A	GABRR2	ARHGAP33	MTFR1L	PLOD1	AMIGO1	CAMK2D	TMLHE	ATP5D	SMG5	IQGAP1	RAN	CHST6	KCNK7	CTDSP1	COPE	RBM24	G6PC	PLOD2	ZFP37	ANKRD45	TRADD																					TTYH1																																																					HENMT1	RAB4A	CTNND2	EEF1G
FAM49B	MYOM2	NEFL	NDRG3	NRG2	NCEH1	MYPOP	MYH9	NAV2	MYEOV2	NDUFS2	NCKAP5	NPL	MIEN1	NDRG1	PACSIN3	G6PC3	UBOX5	PDZD4	MYOZ2	GAB2	BAMBI	WDR16	LYPD6B	CCDC19	MID2	LACTB	KCNK18	SERPINA11	DPYSL5	DNA2	FGF1	POFUT2	SLA	NEUROD4	TMED1	MYH7	NAP1L5	SDCBP2																					ABHD6																																																					PRPF38B	CCSAP	ANKH	B3GAT3
FAM50A	MYSM1	NEGR1	NDST3	NRIP1	NCOA2	MYT1L	MYL6B	NBPF1	MYH15	NDUFS7	NCSTN	NR2C2	MIPEP	NDST1	PCDHGA12	ERBB4	TAF5L	TRAF4	ANKRA2	PPP3R2	POU2AF1	DTD2	PNPO	NRN1L	NR2F2	TASP1	TGM3	RRP15	SLC25A30	CREB3L2	IL17RA	AGO2	MPP2	CSMD1	MT-ND1	FXYD6	USHBP1	MYO1B																					TENM2																																																					FNDC7	NUP133	ZNF622	GANAB
FAM58A	MYT1L	NEIL1	NDUFAF7	NRP1	NCOA3	N4BP2	MYLPF	NBPF10	MYH7B	NEAT1	NDUFAF2	NRBF2	MKNK2	NDUFA1	XYLB	MYRIP	GLCE	TRIB2	PEX11G	BTBD9	GSTM1	TRIM26	TRIB3	BAMBI	DNAJC27	NECAB1	KL	TRIP10	GJC1	RASSF10	RND2	GOLGB1	EFR3A	PCDHAC1	MUC5B	EPHB2	KLHL29	SMPDL3B																					PPM1H																																																					STXBP3	GALNT2	BASP1	UBXN1
FAM60A	N4BP2L1	NETO1	NECAB1	NSMF	NCR3LG1	NAAA	MYOM2	NBPF11	MYL5	NEK3	NDUFAF4	NRF1	MKS1	NDUFA11	RHO	DDB1	PDE12	ANKK1	FAM129C	MED10	TNFAIP8L1	TEX2	GREM2	OGFOD1	BNIP3	GDPD5	WNT9B	SERTAD3	ANO5	BFSP2	TTLL5	PPA1	MPV17L	CADM2	EEF1D	BAZ2B	AP4S1	EPHA2																					LRFN2																																																					AKNAD1	PGBD5	GOLPH3	BSCL2
FAM65A	NAB1	NEURL	NEDD4L	NSUN2	NDFIP1	NAALAD2	MYRIP	NBPF12	MYLK	NEK7	NEK7	NSA2	MLC1	NDUFA13	MYD88	CADM2	SCYL2	TTC5	C20orf112	PPP2R2B	ACAP1	NODAL	PTPRO	SNX10	SLC36A1	LRP1B	CPNE3	C3orf83	BAZ2B	RSU1	SQLE	TCAIM	NBEA	PPP2R5A	NFIB	C8orf58	NT5DC2	GPC4																					NLGN4X																																																					GPSM2	COG2	ZFR	GNG3
FAM65B	NAGPA	NEUROD2	NEFH	NT5C3B	NDN	NALCN	MYSM1	NBPF14	MYO10	NENF	NEO1	NSD1	MLF1	NDUFA4L2	CA2	SQLE	BMF	ZNF428	TSEN54	ELOVL2	YAP1	C20orf27	GFRA2	OLAH	EPGN	PPP6R1	MYBPHL	CASP6	ALX1	BCAM	COLEC11	GCLM	SPR	C16orf90	GPR125	MLXIP	LRRTM3	CEP76																					CASKIN1																																																					CLCC1	AGT	SUB1	HNRNPUL2
FANCB	NANOS3	NEUROD6	NEFL	NT5DC3	NDNL2	NAP1L3	N4BP2	NBPF15	MYO15B	NEO1	NFIB	NSL1	MNS1	NDUFA6	EMID1	ARAF	ITGAD	BRCA1	PGBD1	SEMA3A	ESRP1	C9orf50	RXRA	COL4A4	SPATA3	PCDHB12	PMEL	ADAT1	SLC27A3	IFFO1	SPTLC1	MTG1	HPDL	STX1B	WNT5A	PFDN4	PTGES2	C22orf15																					LRRC7																																																					WDR47	C1orf198	SLC1A3	SLC3A2
FAR1	NAP1L2	NGEF	NEFM	NTRK3	NDRG4	NAP1L5	NAA16	NBPF16	MYOM1	NFASC	NFYC	NSMCE2	MOB1B	NDUFA8	CDH19	RAB36	HES6	KLHL14	KLHL18	PDCL	PLP2	AFMID	BEND6	ACHE	CNIH3	HIST1H2BI	ISG20	ASF1A	RBM4	VWF	CSNK2B	EIF2AK2	CPT1C	CDK19	TEKT1	ERCC2	NDFIP1	TXNDC5																					NLGN2																																																					TAF13	TTC13	RPL37	PLA2G16
FASN	NAPEPLD	NHLRC3	NEIL2	NUDCD1	NDST3	NAPB	NAA25	NBPF20	NACC2	NFE2L2	NHSL1	NSMCE4A	MOK	NDUFAF3	CCL22	GABARAPL1	HPS1	SH3BP5	PFKFB1	MCF2	RIPK1	GNG4	OTP	FAM50B	ENOX1	EPHA8	AFF1	FAM129C	PLXNB1	DDIT4	VANGL1	RPL10	ROCK2	PLEKHG5	LAMB2	NRP2	AMPH	PLSCR1																					BEGAIN																																																					TMEM167B	ARV1	OXCT1	RTN3
FAT3	NCALD	NIM1	NELL2	NUP155	NDUFA6-AS1	NBL1	NAAA	NBPF24	NADK2	NFIX	NINJ1	NSRP1	MORN1	NDUFB10	SOCS3	NUDT7	POLG2	ZNF521	SRGAP1	ZNF804B	HABP2	RGS16	RBM43	SIL1	MYCN	CCR6	MR1	ITGAL	GATA2	RBBP8	AP2A1	MCEE	RAPGEF2	PTGES3L	SNAP23	INPP5F	QRSL1	DPP4																					VPS18																																																					C1orf194	FAM89A	HMGCS1	COX8A
FAT4	NCR3LG1	NIN	NETO1	NUP93	NDUFS1	NCAM1	NAB2	NBPF3	NASP	NFKBIB	NINL	NT5C	MORN2	NDUFB11	CDK5RAP2	ASAH2	GPR85	HLA-DQA1	ARL5B	NUP54	NEDD9	EHD4	CD79A	GPRASP1	RPUSD1	SLC25A23	CRYL1	NUDT1	SAMD5	NRARP	FNTA	BCAM	ACVR1	MCTP2	F2RL3	ANKRD13B	MRPS36	STAT5A																					LRFN1																																																					KIAA1324	GNPAT	PAIP1	OTUB1
FAXC	NDST3	NIPA1	NETO2	NYAP2	NEFH	NCAM2	NAF1	NBPF9	NAT8L	NFU1	NIT1	NUB1	MPDZ	NDUFB2	LRRC2	TRAPPC2	LIMK1	KCTD15	HES7	IL20RA	MAMDC2	SIRT5	RADIL	SLC41A2	SLC7A8	AKT2	OSGIN1	FOXJ1	USH1C	DAPK3	NRAS	C12orf10	ATP2C1	PLCL2	CCDC89	MOV10	PCDHB8	SLC2A12																					LRRC4C																																																					SARS	EGLN1	MOCS2	STIP1
FBL	NDUFA10	NIPAL2	NEURL1B	OBSCN	NEGR1	NCAPH2	NALCN	NCAN	NAV1	NHLRC3	NKAIN4	NUDT14	MRE11A	NDUFB5	IFITM3	CPS1	HNRNPH3	PCGF3	DNMT3B	CD180	FAM129B	L3MBTL1	NT5C1B	GPR45	PANK1	GNAO1	NEUROG3	SFRP2	MAP4K4	ZFP57	LPAR6	CD70	GNG13	GDE1	LRRC36	PCDH19	STARD10	ISG20																					CADM3																																																					CELSR2	TSNAX	NDUFS4	DNAJC4
FBLN1	NECAB1	NIPSNAP3A	NEUROD1	OCRL	NEIL1	NDFIP1	NAPA	NCKAP5	NAV2	NIPA1	NKX2-2	NUDT3	MROH7	NDUFB7	CCDC88B	BRCC3	KCNN1	CCDC112	MYCN	GNG10	FBXL8	KLRG1	MST1R	TMEM150C	FGF13	PDE4B	KLHDC7A	EPB41L5	PLCD1	BCMO1	DCPS	SPATA6	SLC9A1	CDH9	SIVA1	GAB3	SLC27A2	TNFRSF19																					DLGAP3																																																					PSRC1	SIPA1L2	IL6ST	VEGFB
FBLN5	NEDD4L	NISCH	NEUROD2	ODF2	NELFB	NDN	NAPG	NDRG2	NBPF1	NIPAL3	NLGN1	NUDT6	MRPL12	NDUFB9	TRAF3IP2	NKIRAS1	ARHGAP28	DUSP27	IGSF9B	TMEM242	CIITA	FOXO4	GNB3	SPAG17	CABP2	SHISA9	PRCP	SHOX2	KCNV2	STARD6	HIST1H2BL	PLA2G12A	COL20A1	SYPL2	GPAM	ARVCF	DACH2	SFN																					EPS15L1																																																					MYBPHL	KCNK1	GPBP1	FKBP2
FBN1	NEGR1	NIT2	NEUROD6	OGFR	NELL1	NDNL2	NAT10	NDST1	NBPF10	NIPBL	NLGN2	NUFIP2	MRPL15	NDUFS6	APOBEC3B	DPP6	ZNF566	ZNF512	ZNF551	CACNB3	NRP1	EGFL8	DLX5	ADCY7	DOCK11	B4GALNT1	KLF6	DENND2A	SEMA4G	CRTC3	MKS1	GPR123	SHISA7	DCAF6	MT-ND5	KLF11	C6orf203	CHIC2																					CACNG8																																																					SORT1	SLC35F3	NDUFAF2	BAD
FBN2	NEIL1	NKAIN2	NFASC	OPA3	NETO1	NDRG3	NBEA	NDUFA9	NBPF11	NKAIN2	NLGN3	NUMB	MRPL19	NEAT1	TNC	SGSM1	TBC1D16	ZSCAN21	ASPDH	KIF26A	DUSP6	C16orf54	ZWINT	GLRA1	ZNF346	NFS1	PPP1R18	MT-ND1	PPP2R3A	CCHCR1	RASL12	TCEA2	DNAJB5	MYBPHL	HIST1H2AA	TFAP2B	UQCR11	RETSAT																					CACNG7																																																					PSMA5	COA6	PIK3R1	TRMT112
FBRS	NELL1	NLK	NFKBIZ	ORC6	NETO2	NDUFAF1	NBL1	NDUFAF5	NBPF12	NKX2-2	NLGN4X	NUP62	MRPL3	NECAP2	CCDC103	CDKL2	SPDYA	EIF4EBP1	SEMA6C	TAL2	RFX8	SAMD4A	GABRA2	MBOAT7	IQSEC1	MLF2	EML3	HIST1H2BN	CNGB3	TBC1D31	SMOX	CNTNAP3	MAP4K3	MAPK1	IMPA2	ALDH1L2	SLC35F4	PCSK9																					EXOC4																																																					SYPL2	TARBP1	MRPS36	PRDX5
FBXL16	NETO1	NLN	NIP7	OTUD3	NFASC	NECAB2	NCAM2	NEAT1	NBPF14	NKX6-2	NLGN4Y	NUP93	MRPL40	NEDD9	SPRY2	PACRGL	PIK3CD	VPS72	CTNNBIP1	CLIC3	TMCO5A	PAOX	PRUNE2	SAMD7	C1orf216	PXDN	STK10	PAICS	VDR	PER3	PDK4	ERAP1	PPM1K	ADCY2	NOTCH2	RALB	KLF12	RHOC																					BCAN																																																					ATXN7L2	IRF2BP2	TAF9	NRXN2
FBXL17	NEURL	NMNAT1	NIPA1	OTUD7A	NHS	NECAP1	NCAPD3	NEB	NBPF15	NMRAL1	NME9	NUPL2	MRPL45	NEK3	FADS1	SPRYD3	DEDD2	CABLES2	PHTF2	RNF138	THNSL2	GPRASP1	MARVELD3	CEACAM20	FN3KRP	AJAP1	PKN1	RPS27L	RHBG	MDK	RUVBL2	HPRT1	ATP1A3	TACC1	C5orf47	CHMP6	ZFP3	CYBRD1																					NAPB																																																					CYB561D1	TOMM20	MAP1B	SF1
FBXL19	NEUROD6	NMT2	NIPSNAP1	OVGP1	NINL	NELL1	NCDN	NEBL	NBPF16	NOL11	NOC4L	NUTM2A-AS1	MRPS16	NEK7	CCDC147	RDH14	PDE1C	C16orf46	ELAVL3	PHTF2	ST8SIA4	CACNA1I	AMN	GPR1	NRIP2	SCMH1	MAML1	CYP27B1	TAF5	CDC42SE1	DGKA	SRXN1	TGFB1I1	CNGA2	MACC1	FDFT1	DUS4L	TCIRG1																					CDH23																																																					AMIGO1	ARID4B	BTF3	PPP2R5B
FBXL20	NGEF	NOL6	NIPSNAP3A	OXSR1	NIPSNAP1	NETO1	NCOR2	NEK1	NBPF20	NOL8	NOL11	OGFRL1	MRPS18B	NELFB	CCBE1	SLC24A3	PIGX	SYTL3	CDC7	LRRN3	DYSF	MAP3K5	LETM2	NRIP2	NETO2	LIMD2	ALDH2	PLP2	ZBTB8B	NANOS2	SLK	SLC35B1	DNAL1	HTR5A	GSTK1	MAGEH1	EFNA5	NFKB1																					CLSTN2																																																					GPR61	GGPS1	ENC1	ARL2
FBXL3	NIM1	NOXA1	NLGN1	OXTR	NIPSNAP3B	NETO2	NCS1	NEK7	NBPF24	NPC1	NOLC1	OGG1	MRPS2	NES	C17orf58	SLC25A33	BEND5	IGF2BP2	KLHL14	GDPD5	C10orf54	FAM71D	PLA2G12A	NME9	NPAS3	GAB3	EIF4EBP1	PRKD3	ARG1	EPS8	EDEM2	RSPO1	R3HDM4	WASF1	RAVER2	PGM3	VDAC2	TGFBR1																					LRRC4																																																					GNAI3	TBCE	NSA2	VPS51
FBXL5	NIP7	NPAS2	NLGN4Y	P2RX2	NKAPL	NEURL	NECAB1	NEO1	NBPF3	NPC2	NOS1	ORMDL1	MRPS28	NET1	PLXNB1	BCAP29	RNF122	FRAS1	NANS	FAM71E1	NDNF	CDH15	ZIC5	ARHGAP24	ARHGEF11	ARL14EP	SNX8	SNRPB	ACOXL	TRIO	KCTD3	TCTN2	DNAJA4	JDP2	PRDM16	C4orf27	NXT2	CAST																					RAB17																																																					AMPD2	GNG4	TBCA	FAU
FBXO11	NIPAL2	NPIPA1	NME4	P2RX5	NKIRAS1	NFE2L1	NECAB3	NFAT5	NBPF9	NPHP3	NOTCH1	OSBPL11	MRPS9	NEU1	FOXC2	SPRYD7	SLC25A30	GFOD2	XKR6	POPDC3	ITPRIPL1	TIMP2	SLAMF1	SCN9A	KAZN	ANKRD37	PDE3B	FGFR3	DMRT3	DCAF12L2	PICALM	NDUFAF7	CFD	GCA	IL17RD	ARHGAP24	TMTC4	PLEKHH3																					CPEB1																																																					GSTM4	GPR137B	RPS23	SCYL1
FBXO21	NKAIN2	NPLOC4	NME7	P4HA2	NKRF	NFIB	NEIL2	NFATC4	NCAN	NPIPB15	NOTCH2	OSBPL3	MRRF	NFATC3	FZD8	EPHA5	CSNK1E	VWCE	RUNDC3B	STX19	PDE4C	CRHBP	DDX3Y	SCN2B	NMNAT2	ITPRIP	NDST2	MYOM3	HYAL2	SSPN	WFIKKN1	STX1B	DIRAS2	SIGMAR1	APOOL	FARP1	RNF11	CR2																					VPS16																																																					GSTM2	LGALS8	TMEM167A	CFL1
FBXO22	NKAPL	NPM2	NNAT	PABPC1L	NME6	NFIX	NEK10	NFE2L2	NCAPD3	NR2C2	NOVA1	OSGEPL1	MSI2	NFE2L2	MYH1	ZDHHC24	ARG2	PI16	C7orf55	FAM189A2	KIF1C	RTDR1	CARD11	RAB27B	CALCB	PSD4	CD63	TRAF4	DOCK7	BRCA2	MPZL1	ECT2L	NUDT9	CYFIP2	RFC3	MAB21L1	NDUFA13	ZNF385C																					USP46																																																					GSTM1	ACTN2	EDIL3	FIBP
FBXO28	NLK	NPTX1	NOC2L	PACS1	NMNAT2	NHP2L1	NELL2	NFIA	NCKAP5	NRDE2	NPAS3	OSTF1	MSRB2	NFKBIA	PAQR7	ATP6V0B	NOVA2	SOGA1	LRFN5	TLE1	PIM1	MAGEE2	GPR64	SDR42E1	HTATIP2	SLC6A6	ALPL	CNTRL	MID1	MIS18BP1	PEX2	SUPV3L1	PRKCA	MSLN	SMAD6	TPGS2	LPGAT1	DAPK2																					RAPH1																																																					GSTM5	MTR	COX7C	CCDC85B
FBXO3	NLN	NQO2	NOC4L	PAK3	NNT	NHS	NETO1	NFIB	NDC1	NSMCE4A	NPC1	OTUD6B	MST1	NFKBIB	DDIT4L	APLP2	TRIM36	MEX3D	GPT	NCOA5	SYNM	PRKACA	GPATCH3	C3	AGMAT	LOC389395	HEATR5A	LRG1	WSB1	ETV5	PPOX	P4HB	GABRA1	FBXO41	CLEC4F	FOXA1	N6AMT2	TSPO																					RTN4R																																																					GSTM3	FMN2	NR2F1	C11orf68
FBXO32	NMNAT2	NR3C1	NOL12	PALMD	NNT-AS1	NINL	NEURL	NFRKB	NDRG2	NT5DC1	NPRL3	P2RX2	MSX1	NFKBIZ	GPNMB	XBP1	PTPN20B	DHX37	TMEM194A	PRDM4	ITGB1	DLX5	ATOH7	PER3	CYTH3	CSMD3	TPP1	IFNE	EHMT1	SLC44A1	KRT28	TRPV2	CNNM1	NAA11	HIST2H2BF	NKAIN1	MRPS11	SULT2B1																					MARCKSL1																																																					EPS8L3	RGS7	RHOBTB3	DRAP1
FBXO33	NMNAT3	NRCAM	NOMO1	PANK4	NOL4	NIPA2	NEURL1B	NHLRC2	NDUFA6	NTM	NR2C2	P2RX4	MT-CO2	NIPA2	HSD3B7	PPM1A	ZNF717	ZBTB42	PROSER2	LIPT2	ZNF541	EMC9	CREBL2	PTGDR2	PDHB	KCNA2	CIB1	RPS24	POLQ	ITGA8	SPATA13	SAMD4A	ADCY1	FOXG1	EPHB3	NELFB	HINT2	PHLDB2																					PCDH15																																																					CSF1	FH	FAM174A	BANF1
FBXO38	NMRK1	NREP	NOS1AP	PANX2	NOP58	NIPAL3	NEUROD1	NHS	NDUFAF6	NTNG2	NR6A1	P2RX7	MT-ND2	NOC3L	ARID3C	AUH	PCBP4	RBM4	METTL17	SHMT2	CTDSP1	ALDOC	GJD3	CELF3	BLVRA	TMCO6	CD274	CEP78	NKAIN1	SLC9A9	PYCR2	PCSK1N	DUSP7	SLC7A8	INHBB	TTLL1	ATP6AP2	AMPD1																					LRFN4																																																					AHCYL1	CEP170	PAM	SF3B2
FBXO41	NMT2	NRG3	NOV	PAPSS1	NOS1	NIPSNAP1	NEUROD2	NHSL1	NEAT1	NUDT12	NRCAM	P4HA1	MT-ND5	NOP10	RBM46	SLC23A2	POU4F2	IRX1	GRAP2	GRHL2	PPFIBP1	RHBDL1	LY6H	RAB3B	DFFA	CHST11	AFAP1L1	LRWD1	LPIN3	C10orf54	KIAA0355	CRBN	MARCH3	PLA2G5	STEAP1	ELAVL2	NDUFV3	ENG																					CAMKV																																																					STRIP1	SDCCAG8	PJA2	KLC2
FBXO42	NNT	NRG4	NOVA2	PARM1	NPAS1	NKRF	NFX1	NINL	NEB	NUMA1	NRG2	PABPC1	MT-ND6	NOP9	FZD2	RBM11	PALM	ZSCAN12	PRR18	FRMD4A	LATS2	GOT1L1	RGS16	MYLPF	ATP6V1B2	DHX32	IRF2BP2	PIK3AP1	HAUS7	ANKRD44	S100A1	UAP1L1	CYP46A1	GLS2	TRIM47	PRPF38A	PPP2R4	CHST3																					ATG9A																																																					ALX3	AKT3	APC	RAB1B
FBXO45	NOL4	NRGN	NPHP4	PARP11	NPM2	NLGN1	NGEF	NIT1	NEBL	NUP107	NRXN1	PABPC1L	MT1E	NOSIP	C16orf86	SCOC	HMGN1	SEMA6C	B4GALT2	CDC42EP3	JUNB	MUL1	EFNA5	PIK3AP1	BMPER	RNFT2	RGS10	ZBTB39	CTBP2	CPNE3	ADAM17	LPIN1	C1orf177	PPM1K	TFAP4	MAPRE1	PWWP2B	GLYCTK																					LRFN3																																																					UBL4B	ZBTB18	REEP5	CNIH2
FBXO5	NOL6	NRSN1	NPIPA1	PARP8	NPPC	NLGN2	NINL	NKAIN4	NEK1	NUP133	NRXN2	PABPC4	MT1F	NOTCH1	HIST1H2BE	FAM221B	RALGPS1	GLYCTK	ICA1L	MAST1	MYBPHL	TRPM6	PDE1C	CDH18	ASNS	MAP3K13	ACAD10	TDP1	CPT1B	CSMD3	TMBIM6	CHCHD4	SKIL	PRKAR1B	SCN4A	GABPB1	RASGRP3	EGR3																					ROGDI																																																					SLC6A17	ADSS	TMED7	TMEM151A
FBXW11	NOS1AP	NSMAF	NPIPA3	PART1	NPTN	NME4	NISCH	NKAPL	NFATC4	NUP155	NSG2	PADI2	MT1G	NOTCH3	FGD2	TCTA	ANKRD23	SCUBE3	COL6A6	HCN3	CNGA2	LGALS8	NELL1	ZCCHC12	ROBO2	TENM3	RAP1B	CDK6	STX19	TOPBP1	RPS6KA5	NAP1L5	C14orf28	DTWD2	FLNC	RPUSD4	SLC25A5	CTSV																					WLS																																																					KCNC4	DESI2	CDO1	B4GAT1
FBXW2	NOXA1	NTAN1	NPIPA5	PC	NPY	NMNAT2	NLGN1	NMNAT1	NFE2L2	NUP43	NSUN3	PAFAH2	MT1X	NOTCH4	NAGA	TSPYL4	NUP98	SASS6	TPGS2	NME6	VASN	MYBPH	NAT2	N4BP2L1	HS3ST1	STXBP5L	TPCN1	WDR89	FFAR2	BTD	LDB3	TSPO	GPATCH3	SIRPA	DNASE1L2	DHRS13	PRUNE2	EFCAB4A																					LRRTM4																																																					RBM15	COX20	AP3S1	CTSF
FBXW7	NPAS2	NTNG1	NPIPB11	PCDH11Y	NQO2	NOB1	NMNAT3	NMNAT3	NFIA	NUTM2A-AS1	NT5C	PAG1	MTA1	NOV	CDH26	PTPRE	CCR5	SAG	MARCH1	MAPK6	FOXD1	PAX6	SNTG2	CCR9	GGACT	NUPL1	TMEM176A	IL17RD	ATXN7L2	HAUS6	DERA	CHDH	C16orf46	TBC1D2	EXT1	TRUB1	UQCRB	PRR16																					VCPIP1																																																					SLC16A4	HNRNPU	HSD17B4	SPTBN2
FCHO1	NPLOC4	NTRK3	NPIPB15	PCDH19	NR2C1	NOL4	NOL10	NNT-AS1	NHS	NXPE3	NT5M	PAK2	MTF1	NOVA2	TBC1D2	RIC8A	MLH1	NCKAP5L	NSDHL	FAM117B	NRARP	STAMBPL1	PGF	PNMAL2	ENO2	BAI1	ITGA4	CLIC1	NKIRAS2	SOX13	SH3D19	UQCC1	TRIM9	PCDHGB1	HIST2H4B	THEM4	PTGR2	AXIN2																					CPEB4																																																					LAMTOR5	CNST	ALDH7A1	PPP1CA
FCHO2	NPM2	NUAK1	NPIPB3	PCDP1	NR2F1-AS1	NOMO1	NOL6	NOL3	NHSL1	OARD1	NTM	PALB2	MTHFSD	NPC2	SOD3	MICU3	DCP1A	KCND3	DENND2C	OTX1	NAPSA	CYYR1	SLC7A14	TENM1	SLC19A2	C2CD5	SOCS3	FZD10	ANKMY1	PDLIM5	KCNRG	NME5	PTPRG	HFE2	SLIT2	DPF1	ABHD6	DTX3L																					DNAJC5																																																					PROK1	SCCPDH	HINT1	AIP
FERMT2	NPTN	NUDT11	NPTX1	PCLO	NRG2	NOP14	NOP56	NOTCH1	NICN1	OFD1	NTN4	PALD1	MTM1	NR1D1	PACRG	ATP5S	PCDHA7	ARMCX6	B4GALT7	FNIP2	PAWR	HPRT1	PTCHD1	FIBIN	TMEM240	TRIM46	FRMD4B	FN1	DDX4	ZNF276	PRDX1	FAM53A	YWHAH	RIMBP2	FKBP10	NAIF1	HBEGF	PPM1N																					ARHGAP39																																																					KCNA2	AHCTF1	SEPT8	GSTP1
FEZF1	NPTX1	NUDT22	NPTX2	PCNT	NRIP3	NOP58	NPEPL1	NOTCH2	NINL	OGFOD1	NTNG1	PAN2	MTMR2	NR1H2	TMIGD1	PRMT10	TEX30	TOP2B	PVRL1	RPSA	EDN3	S100A10	GPR1	MSMP	UNC119	ZNFX1	SLC39A8	MUTYH	GIPR	IKBKE	TMEM38B	KLF8	GIT1	ARF3	AGRN	BEX4	C12orf52	TIPARP																					PRR7																																																					KCNA3	SH3BP5L	SOWAHA	NDUFV1
FEZF2	NR2F1-AS1	NUDT4	NPTXR	PCNXL2	NRSN1	NOS1	NPHP4	NOTCH2NL	NKAIN4	OLIG1	NUDT9	PAN3	MTRNR2L3	NR2F2	VAMP8	GDF6	MSANTD3	GART	TUBE1	IL1RL1	C11orf65	WDR6	TMEM9	HS3ST5	OSBPL10	LGI2	SEPT10	MSS51	ITPKC	SLCO1A2	TBC1D14	VAPB	SLC25A16	SCN2A	RASSF10	RNF219	SHE	RASSF2																					GRIP2																																																					CD53	ZNF672	UQCRQ	NDUFS8
FGD1	NR3C1	NYAP2	NR3C2	PCSK4	NRSN2	NOV	NPIPA5	NPAS2	NMD3	OLIG2	NUP188	PANK2	MTSS1L	NR2F6	CLIC3	AMPD3	MGME1	OFD1	GFOD2	KDM1A	GINM1	CIB2	KIAA1324	ENO3	APBA1	SOX8	RELB	AIPL1	AIM2	PARP12	FERMT2	SEC11C	USP45	HACE1	LMCD1	NR2F2	RAB3A	SPSB2																					PRRT1																																																					LRIF1	ZNF692	HSPA4	CTTN
FGD5	NRCAM	OGDHL	NRAS	PCSK7	NRXN2	NPAS1	NPIPB11	NPAS3	NME6	OMA1	NUP210	PAPOLG	MUC20	NR4A1	MFSD2A	REEP2	KDM1A	JAKMIP2	PTPRCAP	PAPOLG	RELB	TMEM25	SYT9	LRGUK	ALCAM	PRKAR2B	CCR7	RPS19	NUDT15	COL9A2	TSSC4	KIAA1377	PCDHGA10	ATF6	FHL5	CHL1	TRIM62	MPZL3																					TMEM163																																																					DRAM2	SH3YL1	VDAC1	LAMTOR1
FGF10	NREP	OLFM3	NRG2	PDE1A	NRXN3	NPAS2	NPM3	NPEPL1	NMT1	OMG	NUP43	PARG	MUT	NR4A2	COL8A1	RAB4A	FEM1C	RBFOX2	CDA	ADAM8	KCP	PTGER2	ZAP70	METTL24	CLIP4	ZNF180	SIX1	CHTF8	LRFN4	HIST1H2AG	BIRC2	BMP4	SYNM	VPS13A	HIST2H2AC	PDSS2	TMEM192	ZFP36L1																					NETO2																																																					CEPT1	ACP1	SKP1	FAM168A
FGF14	NRG4	ONECUT2	NRG3	PDE2A	NSF	NPM2	NPTN	NPFFR1	NNT-AS1	OPALIN	NUPL2	PARP10	MX1	NRARP	TMPRSS7	BCAT2	RB1	CHRNB2	DTX4	HSDL1	NAPRT1	AS3MT	CYP11B2	CCDC151	ATP5B	SRM	LMO2	SELP	ATP6V0A4	ABCA1	DDRGK1	SCUBE2	PRDM8	GUCY1A2	OBSCN	MYT1	NT5M	GAREML																					NETO1																																																					DENND2D	TMEM18	PPP2CA	PLEKHB1
FGF17	NRGN	OPN3	NRIP3	PDE4D	NSG1	NPPC	NPTX1	NPHP3	NOA1	OSBPL1A	NUTM2A-AS1	PARP14	MYCBPAP	NRAS	CCDC141	EFCAB1	RNF182	FBXO27	COL9A2	LIMK2	NFE2L2	USP45	ALMS1	CD99L2	EYA1	DNAJC2	SGK1	PNRC2	POU2F1	SAMD4B	CLDN19	TMEM59	MYBPH	NOBOX	HIST1H2BC	ZNF512B	TTC39C	SLC19A1																					ARPC5L																																																					CHI3L2	MYT1L	UBE2B	RAB6A
FGF9	NRN1	OPRL1	NRN1	PDLIM7	NSG2	NPTN	NPTX2	NPL	NOL3	OSBPL9	NXPH1	PARP4	MYH7B	NRP2	MYO7A	SRI	ZSCAN21	KLF11	C11orf52	ADH7	FAM86A	OLFM3	LOC102723899	RPS6KA2	BCL2L11	C6orf211	RASGEF1B	CCND1	RNF2	SIK2	DLG1	ID4	MED24	C5orf30	MICAL1	IRAK4	PPA1	JUP																					RAB1B																																																					PIFO	TSSC1	CDKN2AIPNL	PPME1
FGFR1	NRSN1	OPRM1	NRP1	PDS5B	NT5C3B	NPTXR	NPTXR	NPR2	NOP9	OSTF1	OBSL1	PARP8	MYL12A	NSMCE1	LTBP1	PGK1	N4BP2	ARMC10	NTRK1	UNC45A	ITGA5	TUBG2	PAQR6	ZNF112	CCDC149	IP6K2	FGG	PTCH2	RGMB	KIF26A	MAP7D1	ARMC9	MSRA	SYT7	DNAI1	SFMBT2	LIFR	GABPB2																					ABHD17A																																																					OVGP1	TRAPPC12	CAMLG	RPS3
FGFR2	NRXN1	OPTN	NRSN2	PDZD7	NT5M	NPY	NPY1R	NR1D1	NOSIP	OTUD7A	OGFOD3	PARP9	MYL6	NUCB1	CTDSP1	ZSWIM1	ZNF25	ZNF627	PNLIPRP2	ELAVL3	FAM83A	PHACTR2	NKPD1	ADARB1	GRIN3A	SSBP4	DSN1	RAD18	ADAMTS7	PRRT4	NAT1	AIDA	TYRO3	NPY1R	RNASEH2B	MAP3K10	IDH3G	KDELC1																					RAB33B																																																					WDR77	ADI1	TXNDC15	PAK1
FHL1	NSG1	OSBP2	NSF	PEAK1	NTAN1	NR1D1	NR3C2	NR2F1	NOTCH1	OTUD7B	OLFM2	PATL1	MYO10	NUCB2	DNASE2	L3MBTL4	NPC1L1	RFC3	GNB2L1	ST7	SOCS3	PTCH2	BARX2	ANO7	TPBGL	SCN8A	NFKB2	CCDC77	MARCKSL1	BHLHA15	AGA	CD151	GXYLT2	C1orf95	MTMR10	PRR5	KAZN	PHF10																					CTTNBP2																																																					ATP5F1	RNASEH1	CXCL14	NDUFC2
FIGN	NSMAF	OSBPL10	NSMF	PEX26	NTN4	NR2F1	NRCAM	NR2F1-AS1	NOTCH2	P2RX7	OLIG1	PATZ1	MYO15B	NUDC	FLNC	ANKRD7	SREBF2	LRRD1	CNRIP1	APBB2	C9orf171	NENF	USP13	KCNK12	PRKCE	B9D2	ARSK	DERA	PROB1	RTKN	CATSPER2	TMEM220	NPB	TMEM14A	BTBD17	ARMC6	GHITM	TPK1																					DTNBP1																																																					C1orf162	RPS7	SPOCK1	PICALM
FJX1	NTNG1	OSBPL5	NT5DC3	PEX3	NUBPL	NR2F1-AS1	NREP	NR6A1	NOTCH2NL	PAAF1	OLIG2	PBLD	MYO1E	NUDT14	SLC2A1	SNX9	AMT	TRABD2B	GNG10	CSRNP2	SLC6A20	RALYL	PRSS38	ULK4	LTB	KCNH1	MITF	SERINC4	SCRIB	DCLRE1A	MAPK8IP1	VKORC1	NDRG3	CCDC57	KIF24	JAZF1	TRAP1	ADD3																					SYDE2																																																					ADORA3	RNF144A	REEP2	CWC15
FKBP8	NUAK1	OSBPL6	NT5M	PEX5L	NUCB1	NR2F2	NRG3	NRBP2	NPAS3	PACS2	OMG	PBRM1	MYO5C	NUPR1	EPCAM	DNASE1	DNMT3B	DDX39A	JAZF1	RNF38	LRRC8C	ZBTB9	AFMID	PIFO	MGAT5B	STXBP2	EBI3	PDE5A	CEP170	SRPK3	ITCH	ANKRD39	PDK3	ADAD2	GAS1	ZNF358	TATDN3	CDC14B																					PPP1R1B																																																					RAP1A	ID2	EGR1	AASDHPPT
FLI1	NUDT11	OTOGL	NUDCD1	PFKL	NXF1	NR3C2	NRGN	NRF1	NPFFR1	PADI2	OPCML	PCBD2	NABP2	OAZ1	HSD17B11	LOC728392	TMEM168	UBTD2	SLC26A6	ACVR2B	NOX4	GPR161	SPA17	CAGE1	CDS2	PPP2R2C	MAP3K11	MT-CO2	ZNF428	SOGA1	CTNNA1	PNMA5	EPHB6	SPOCK1	ERI2	TBCB	PTGS1	PPOX																					PSD2																																																					FAM212B	KIDINS220	ETF1	CRYAB
FLNA	NXF1	OTUD7A	NUDT16L1	PGAP2	NXPH1	NRG2	NRN1	NRP2	NPIPB15	PAK2	OPHN1	PCBP1-AS1	NACC1	OBSCN	C15orf65	KLB	RAVER1	SLAIN2	LAT	PWP1	CFH	ESYT3	SAMD3	CHGA	MAPK8	SNN	PLIN3	TTLL6	RAD21L1	COBL	ECH1	PNCK	MIPEP	WNT6	TUBE1	ZNF784	FOXL2	FUT10																					SGIP1																																																					DDX20	MBOAT2	HSPA9	TIMM8B
FLNC	OCIAD2	OXNAD1	NUMBL	PGBD1	OCEL1	NRIP3	NRP1	NSMCE2	NPL	PALM2	OS9	PCED1A	NACC2	OPTN	IL33	PGAM1	CTBP2	GMEB1	DMBT1	RPL22	CDC42EP1	PARVA	UCN3	CPA2	PITPNA	XRCC4	TNFRSF25	OGG1	PLXNA3	GRIN3A	BTC	TRPM1	TNFAIP8L1	C2orf88	SEPT9	FAM211A	SCOC	PARP4																					SYT3																																																					KCND3	ASAP2	CTNNA1	NCAM1
FLT1	OGFR	OXR1	NUP50	PGBD5	OCIAD2	NRSN1	NRP2	NSMCE4A	NR1D1	PAN2	OSGEPL1	PCGF3	NADK2	ORMDL3	DDHD1	BEAN1	ANO2	FAM107B	TOP2B	VWC2L	ALPK1	TTLL6	DGKQ	DOC2B	VGF	CCDC85B	TLR3	GNAT1	SLC7A6OS	FLRT1	MVK	SERPINF1	KCNJ9	ATRNL1	HIST1H2AH	MEIS3	PCDHB3	PAFAH2																					ADGRA1																																																					CTTNBP2NL	ITGB1BP1	PAIP2	FXYD6
FLT3LG	OGT	P2RX5	NUP93	PGM2L1	OGDHL	NRSN2	NSG2	NSRP1	NR1D2	PAQR4	OXTR	PDCD4	NAF1	OS9	EPAS1	TUBG2	KLC4	DLK2	PCDH10	TEX26	CCR2	JAKMIP3	SLC6A7	VAT1L	SLC30A3	AKAP11	TLN1	MBOAT1	WIBG	ELFN1	SLC20A2	TEX26	ENOX1	SNPH	MND1	CCDC159	CARF	SLC12A4																					MAP1LC3A																																																					WNT2B	CPSF3	UBE2D2	ATP5L
FLT4	OLFM1	P2RX6	OCEL1	PGPEP1	OGFOD3	NRXN1	NSMF	NSUN3	NR2F1	PAQR6	P2RX7	PDE1B	NAMPT	OST4	GLI1	RBP4	SHH	ZC3H10	MN1	EPHA8	EMILIN1	SYNGR3	PLD3	GPHA2	HERC3	LIMCH1	IL2RA	NT5DC2	CCNJ	TERT	ANKRD13A	TTC39A	NOXRED1	PPP3CC	RPA2	BASP1	TMEM240	TMEM159																					NTNG2																																																					ST7L	IAH1	CXXC5	RPS25
FMN2	OLFM3	P4HTM	OCIAD2	PHACTR1	OIP5-AS1	NRXN2	NUMBL	NSUN6	NR2F1-AS1	PAQR8	P4HA1	PDE3B	NANS	OSTF1	RDH10	RAB3GAP1	MDM1	FAM227A	SNTG2	DCPS	MGMT	OSR1	C3orf80	KIAA1324	ACHE	PIK3R4	SLFN5	FIGNL2	UNC5CL	RAD51AP1	TRAF6	SYNDIG1	ADD2	USP46	RCBTB2	H3F3C	NDUFA5	MAF																					SLITRK2																																																					CAPZA1	ADAM17	PSD2	H2AFX
FMNL1	ONECUT2	PACS1	OCRL	PHF14	OLA1	NRXN3	NUP88	NT5C2	NR4A2	PARP4	P4HB	PDE9A	NAT14	P4HA2	HS3ST3B1	DCAF12L2	RFX3	APC2	KCNH8	UCHL3	TGFB1I1	NUDT12	ZNF773	IQCE	NDFIP1	MBTPS1	PLEKHA2	PBLD	ZFP90	APBB1IP	ZNF169	DNTTIP1	KCNB2	LHX2	SUV39H2	CDH4	PLD5	FAM198B																					PPP1R9B																																																					MOV10	YWHAQ	IGIP	THY1
FMNL2	OPA3	PACSIN1	OLFM3	PHKB	OPCML	NSF	NUTM2A-AS1	NTAN1	NRARP	PAXBP1	PALLD	PDIK1L	NAV2	P4HB	RDM1	TUBB4A	UGT1A3	NXN	LHFPL1	TSPAN6	RAB7L1	GDPD2	PTPRN	CABP5	HAGHL	MAPKAP1	MAMDC2	RHBDL3	CAMSAP3	TRAF6	TKT	ZNF438	ABCC8	ARL14	RBM38	PLA2G6	EIF5A2	SFXN2																					ATAD1																																																					RHOC	HPCAL1	CYSTM1	HSPA8
FNBP4	OPN3	PAK1	OPCML	PHTF1	OPRM1	NSG1	NYAP1	NTM	NRBP2	PAXBP1-AS1	PARD3	PDK1	NBR1	PACSIN2	SLC41A1	INPP5B	LRP8	HNRNPA0	MOB3A	GUK1	DAPK2	NAT9	WDR6	RABL5	TMEM185A	CNPPD1	PLA2G7	BTBD17	SCUBE1	ZBTB40	MBNL2	MORN1	TBL1XR1	FN3K	ARVCF	DCAKD	FAM210A	LIMA1																					FBXL20																																																					PPM1J	ODC1	PFDN1	NRGN
FNDC3A	OPRL1	PAK6	OPRL1	PHTF2	ORC5	NSG2	OGT	NTNG2	NSMCE2	PCBP4	PAXIP1-AS1	PDK4	NDE1	PAFAH1B3	OLFML2A	NDUFA3	EFNA2	PPIP5K2	CTNNA2	ASH2L	TMEM220	C20orf96	B3GALT5	MAP4K2	UHMK1	ACTR2	APOLD1	CD1D	C17orf103	CXCR4	FHDC1	FSBP	LRRC4C	DUSP7	NEK5	RCAN3	ATP5F1	DDX58																					SHANK3																																																					FAM19A3	NOL10	SRA1	FEZ1
FNDC3B	OPRM1	PAK7	ORC3	PI15	OSBP2	NT5M	OLFM1	NTRK2	NSMF	PCCB	PCBP4	PDSS1	NDUFAF6	PAK2	SH3D21	NMS	DEAF1	FREM2	CD164L2	RBFOX2	PDK4	ARSJ	TMEM53	TNFRSF13C	DCAF12L2	CNNM2	AHNAK	IQCA1	TTBK1	ZNF213	MPP5	APLF	ZMAT2	ARHGEF25	MT-ATP6	FSCN2	NAT8L	SEC24D																					SYDE1																																																					SLC16A1	PDIA6	APBB3	EI24
FNIP1	OPTN	PANK3	ORC6	PICK1	OSBPL10	NTN4	ONECUT2	NTRK3	NSUN3	PCDH10	PCCA	PELI1	NDUFS5	PALD1	PARP9	WNT2B	LHX1	GNB2L1	MOSPD3	STK38	PTGES	MAP7D2	RABL5	PEG3	MTUS2	NCOA1	ART3	GGT1	UBTD2	RRM2	CASKIN2	OPRD1	RAB3IP	CNIH3	MMD2	SH3GLB1	CLDN5	PGM5																					RIMBP3																																																					LRIG2	KCNF1	NDUFA2	APLP2
FNIP2	ORC6	PAPD4	OSBPL7	PIGG	OSBPL3	NTNG1	ORAI2	NUBPL	NSUN6	PCDH9	PCCB	PFKFB3	NEAT1	PALM	CNN3	HDAC9	NFRKB	TTN	KCNMB2	PROB1	TNK1	CDH18	QPCT	PCDHB6	CYC1	FAM49A	RINL	SOX4	ZSCAN21	F3	PTK2	ITGB1	CCDC19	PACSIN1	ZNF219	DOCK7	PANK1	TBXA2R																					STON2																																																					MAGI3	ROCK2	IK	VPS26B
FNTA	OSBP2	PAQR4	OTUD3	PIGQ	OSBPL6	NUDT11	ORC5	NUMA1	NT5C2	PCSK6	PCDH10	PGM2	NEB	PALMD	DYX1C1	TAPBPL	PRDM4	TSPAN6	LIPT1	RPS13	TNFRSF19	TMEM9	SUSD4	TMEM255A	RAB20	GRIA3	LAT2	KLF14	KCNRG	CRYBG3	PIK3C2A	CYTIP	BCR	DCLK1	RAD54B	ZNF354B	SCRT1	ALDH16A1																					CNTNAP4																																																					PHTF1	NTSR2	HARS	THYN1
FOSB	OSBPL10	PARP3	OTUD7A	PINLYP	OSBPL8	NXPH1	OVGP1	NUP188	NTM	PCYT1B	PCDH11Y	PGS1	NEBL	PANK4	CES4A	SGTB	VAV3	PCBP4	ZNF248	PKIA	CCHCR1	SLC26A11	VSIG8	PRRT4	TMEM132D	SLC35C1	ISG15	CLCNKB	HNRNPH1	UBE2T	TMEM19	KLHL38	NABP1	TMEM200C	NHLH1	PTBP2	DNER	PYROXD2																					TANC1																																																					RSBN1	LPIN1	ZMAT2	B3GAT1
FOSL2	OSBPL5	PARP8	OVGP1	PIP4K2C	OSBPL9	NYAP1	P2RX2	NUP43	NTNG2	PDCD6IP	PCDH15	PHC2	NECAB2	PAPSS2	INHBE	PCSK6	LMNB1	POU6F1	COL6A3	ADAMTS19	NCAPH	KRT18	IQCA1	KDELC2	SNAP91	RILPL1	GIT2	FAT2	ZNF609	FOXN2	SVIP	TRMT112	ANO5	CAMK2B	PODNL1	EXOC2	NANP	PHACTR2																					WNT3A																																																					PTPN22	TRIB2	TAF7	WNK1
FOXB1	OSBPL6	PART1	P2RX5	PIP5K1C	OSGEP	NYAP2	P2RX5	NUPR1	NTRK2	PDCL	PCDH17	PHF11	NECAP2	PARD3	NME5	TBC1D9	TTLL12	GTF3C4	PKD1L3	CBFA2T3	TSPAN12	TRPM2	EML2	GPR141	SMIM12	CNIH2	GBP3	ISG20L2	NOXRED1	HMMR	PSPH	RPL36AL	CD46	BDKRB2	ZFAND4	PLIN5	PXK	PCCA																					OLFM2																																																					BCL2L15	FAM84A	PCDHGC3	MRPL51
FOXC1	OTOGL	PASK	P2RY11	PITPNM3	OXCT1	OAT	P2RX6	NWD1	NUBPL	PDE1C	PCDH20	PHF12	NEDD9	PARP14	DHRS3	CHML	PDE3B	LRFN3	LIMK2	DOC2B	HSD3B7	SLC25A15	ANKMY1	HDAC11	CREG1	DKK2	MYO18B	PLAG1	KDM4A	ZNF367	CC2D1B	SLC7A1	SYT8	STAT6	XRCC2	ZNF395	KDR	MXD4																					CADPS2																																																					AP4B1	NBAS	HDAC3	GAPDH
FOXF1	OTUD3	PAXIP1	P4HA2	PKD1	OXR1	OBSCN	P4HTM	OAF	NUP188	PDE4B	PCDH7	PHF13	NEK1	PARP4	ARID5A	RGS19	MT-ND3	ZBTB10	PDP2	NSMCE1	KLK7	SCGN	FAM120C	PITPNM1	MKRN3	SLC25A33	CTBS	SLC36A3	FAM126A	RASSF2	SLC31A2	DAK	ARPC4	EXD2	VRK2	BFSP1	ATP5L	SH3PXD2A																					LRRC4B																																																					DCLRE1B	DDX1	RNF14	PIANP
FOXG1	OTUD7A	PC	PACSIN1	PKDCC	PAK3	OBSL1	PACSIN1	OFD1	NUP43	PDE6B	PCDH9	PHF20	NEK10	PARP9	NFIA	RHBDD3	USP42	CXXC4	HECW1	MLLT1	MERTK	TMEM179	KLHL33	ZSCAN18	GARNL3	THOP1	HIGD1B	ZRANB3	SSC5D	PBK	PHACTR4	GNAS	PHF24	APOH	HYAL2	STMN4	ALDOA	GPC3																					PRRT2																																																					HIPK1	FAM49A	NDFIP1	COPS7A
FOXJ1	OXR1	PCDH11X	PAK3	PKNOX1	PAK6	OIP5-AS1	PAK6	OGFRL1	NUP88	PDE8A	PCDHB4	PHF3	NEK11	PARVA	NTHL1	LENG8	ITGAE	MAP2	PLK5	SOCS6	NOTCH1	F5	VWC2	LRRN4CL	LRRFIP1	ADCY3	MAVS	SETBP1	RNASEL	POLA1	ASL	DHRSX	PORCN	PSAPL1	SLIT1	TRAFD1	FRA10AC1	TNIP2																					TRIM9																																																					OLFML3	VSNL1	FGF1	MLF2
FOXJ2	P2RX5	PCNT	PANK3	PKP2	PAK7	OPCML	PALM2	OLFM2	NUPL1	PDGFA	PCMTD2	PHF6	NEK4	PARVB	PEX11G	MORN4	SMPD5	RRAGB	C2orf73	CWC22	PLBD1	PRKACB	PCDH17	PKIB	CCSAP	GABRB3	DYRK2	C11orf95	STAP1	AIF1L	MAP4K5	PTRH1	PRKAB2	TLE6	PPEF2	BACH2	PVRL2	FZD4																					MAL2																																																					SYT6	RDH14	LARS	PTMS
FOXJ3	P2RX6	PCSK1	PANX2	PLCB1	PAM	OPN3	PAPD5	OPHN1	NUPR1	PDK4	PCSK1N	PHF8	NEK5	PAWR	FAM213A	ANGPTL3	ST7	C8G	PARP16	SH3D21	TIMP3	CROCC	CTXN2	UNC5D	GGCT	OAZ1	ATP13A4	PALLD	PBX2	HES5	BTBD8	SPAG8	OSBP2	TNIP1	CDCA4	CDK20	SNAPC5	GEN1																					SLITRK1																																																					TRIM33	TTC32	DPYSL3	GPR162
FOXN1	PACS1	PCSK2	PAPSS1	PLCD4	PANK1	OSBP2	PARD3	OSBPL11	NWD1	PDZD8	PCSK5	PHYKPL	NELFA	PCBD1	NEK8	NLRC3	WDR55	C12orf68	ATP6V0A4	ZBTB8B	FXYD1	MYO7A	OPRK1	BTBD16	KCNJ11	ATXN1L	GYPC	FZD7	MRGPRD	DYDC2	NEU4	PIFO	GPD1L	IFT57	NRM	OFD1	HSPB8	STT3A																					RAB3C																																																					BCAS2	LAPTM4A	CSNK1A1	USP5
FOXN3	PACSIN1	PDCD11	PARP8	PLCH2	PANX2	OSBPL10	PARD6B	OSBPL2	OAF	PEAK1	PCSK6	PI4K2B	NELFE	PCBP1	PHYHD1	AP1S3	ZFP37	MKRN3	STRADB	HIF3A	SLC25A24	PITHD1	BCAP29	STX16	SNX25	GSK3B	TYK2	SAAL1	PLEKHG2	TM7SF3	HIST1H2BC	POGLUT1	OTUD1	SLITRK2	B3GNT4	KIDINS220	MRPL12	CXCL2																					GRIN3A																																																					DENND2C	PUM2	CAMK2A	TPI1
FOXO1	PAK1	PDCL3	PASK	PLCL2	PARM1	OSBPL2	PARP16	OSER1	OARD1	PEX1	PCYOX1	PIAS1	NEURL1B	PCBP3	PRELP	ANKRD6	GTPBP1	ERCC2	PARP11	TRIB2	MPZL3	TMEM132E	POGLUT1	CACNA2D1	ATP6V1C1	ZBTB38	ZNF710	SPEF1	DBX1	PLEKHB1	SLC12A9	VWA8	CELF5	CAMK1D	PHF21B	H2AFY2	GRIP2	KLHL21																					GRIN3B																																																					AMPD1	RHOB	CD74	ENO2
FOXO3	PAK3	PDE1A	PAXIP1-AS1	PLD3	PARP11	OSBPL3	PCBP3	OTUD7B	OAT	PEX16	PDCD2	PIAS3	NFE2L2	PCDHB16	CNTFR	KHNYN	SCTR	ATP6V1C2	EID1	ACAT1	IFITM2	PLXNC1	ARHGEF33	OPRL1	ALDOA	DEPTOR	STK3	TOX3	IKZF4	PKD2	RDH12	WIPI1	ATL1	OMG	NPEPL1	IGSF9	CBLN4	SPR																					SNAP47																																																					NRAS	FKBP1B	RPS14	ATN1
FOXP1	PAK7	PDE1B	PC	PLEKHG5	PARP16	OSBPL5	PCDH15	P4HA1	OBSL1	PEX5L	PDE4B	PIBF1	NFIA	PCGF2	GNG12	CDIPT	SYTL5	ZDHHC7	GREM1	RPL39	TTC23	C19orf57	UGGT2	RAB11FIP4	NTRK2	HIST1H2BK	MKNK1	ZNF541	C1orf111	ZNF454	CASC5	ECM1	B4GALNT1	ASB18	SKAP2	ANKRA2	OPTN	ATF3																					AGAP2																																																					CSDE1	SF3B6	NDST1	C12orf57
FOXP2	PANK3	PDE2A	PCDH11Y	PLK2	PARP2	OSBPL8	PCDH19	PAAF1	OGFRL1	PFDN2	PDE6D	PICALM	NFIC	PCNP	PRSS27	GLA	ZFP82	KDM4A	CAPS2	SUMO2	HAPLN3	KHNYN	KIF9	TMEM52	C1QTNF4	DYM	CASP6	PYGL	FERMT1	DUSP10	HIATL1	C17orf98	LENEP	GPR22	SPIDR	UBE3D	RERG	SPSB1																					AGAP3																																																					SIKE1	FAM228B	SYNPO	PHB2
FOXP3	PARP11	PDE3B	PCDH19	PLXDC2	PAWR	OSER1-AS1	PCDH20	PAFAH2	OPHN1	PFKFB4	PDE7B	PIEZO1	NFIX	PDCD4	CSPG5	TMEM169	RBM4B	TMEM229B	SOX11	REM2	SOCS1	RCAN3	WDR35	LTBP3	PVRL1	SCRN3	UPP1	RCN3	OTOGL	ITGAX	ATP1B3	LOC728392	CTRB2	PORCN	POLD2	ACBD7	GLTPD1	MYL9																					LRRK2																																																					SYCP1	ITSN2	RBM22	CLSTN3
FOXP4	PARP16	PDE4A	PCDH20	PLXNC1	PAXBP1-AS1	OSTM1	PCDH8	PALLD	OSBPL11	PGAP2	PDE9A	PIGH	NFKBIL1	PDCL	BMPR1A	RAB44	TRMT13	DPP3	RND3	VOPP1	FGF6	PTCHD1	EPDR1	HABP2	NEFH	C4orf46	FAM129A	INIP	SCYL2	DRAM1	BCL2L12	TTC33	REEP6	OR51D1	MBNL3	SIKE1	C15orf61	TMEM71																					CPT1C																																																					TSHB	NCOA1	DCTN4	NECAP1
FRMD4A	PART1	PDE4C	PCDH8	PNCK	PCDH11X	OXCT1	PCGF1	PALM	OSER1	PHACTR3	PDGFC	PIH1D1	NFU1	PDE10A	ALDH2	DCSTAMP	ADAM8	TMEM39B	PDRG1	RNF7	ATP8B1	WIBG	ARMC9	AGTRAP	TTLL7	AR	RFFL	WNT16	ALPK1	ARHGAP11A	ANKRD23	GNPDA2	RETN	MYRIP	ECI2	PPP3R2	TMEM229B	CRABP2																					SYT2																																																					TSPAN2	PTRHD1	GPX3	A2M
FRMD5	PASK	PDE4D	PCDHB16	PNMA5	PCDH11Y	OXR1	PCLO	PAMR1	OSGIN2	PHACTR4	PDGFRA	PIK3CD	NHLRC2	PDE7B	BDKRB1	TXNDC12	MED17	ANO8	ZNF358	BEND4	PTPRM	UNKL	SFRP4	GHSR	SEMA5A	CHSY3	EDEM1	AGER	ESPNL	SCRN2	C16orf74	KHDC3L	CYP27B1	RNF207	CCND3	CLMP	BCL2L2	TLR4																					SYNPR																																																					NGF	ADCY3	ANXA6	GABARAPL1
FRMPD4	PCDH11X	PDE7A	PCGF6	PNO1	PCDH19	P2RX6	PCNX	PAPLN	OTUD7B	PHF19	PDIA3	PIK3IP1	NHSL1	PDE9A	S100A16	TVP23B	PLEKHM1	SLC24A5	SHANK2	GRIN2D	PTGS2	TACSTD2	EXOC3L4	PCK2	NOL3	NDFIP2	ITFG3	PPIE	C20orf112	BAK1	SAMD4B	ARL6	CELF2	HHATL	NUP37	GMIP	DYNLL2	SWAP70																					CPEB2																																																					VANGL1	DNAJC27	SPARC	CDKN1B
FRS2	PCDH7	PDIA5	PCLO	POLL	PCDH7	PACSIN1	PCNXL2	PAQR6	P4HA2	PHF5A	PDIA6	PIKFYVE	NINL	PDGFRB	GSTO2	INSIG2	PRR36	SPEF1	PSD	GPSM1	SLCO1A2	PCDH11X	SDR42E1	FASLG	PIGW	DOCK10	VASP	ZNF385C	ITGB7	PRRC2A	PTER	PTPN22	SLC4A7	PGAP3	ANTXR1	POLM	DPP10	TRIM47																					STXBP5																																																					CASQ2	EFR3B	GRIA1	STRAP
FRY	PCDP1	PDP1	PCSK2	POLN	PCGF1	PAICS	PCP4	PAQR8	PAAF1	PHGDH	PDIK1L	PILRA	NIP7	PDHB	SERPINB1	ATE1	H3F3C	ZNF711	C3orf18	MLXIP	CD5	DDX28	SBK3	CPEB1	GSTO1	PPP3CB	ESAM	SLIT1	TNRC18	MYO10	HSD17B4	SCNM1	DNMT3L	GRIN2A	AHRR	SH3BP5	EMC4	HSPA1L																					SLC32A1																																																					NHLH2	DNMT3A	LARP1	LDHB
FRYL	PCLO	PDZD7	PCYOX1L	POLR2J3	PCLO	PAK3	PCSK1N	PARD3	PADI2	PHIP	PDLIM5	PIN4	NIPSNAP3B	PDK4	LMCD1	P4HTM	PLOD2	DYRK2	FSTL5	TMEM39B	DOK4	TMEM255A	CCDC180	EDIL3	IDH3B	TTC19	ARRDC2	POLA2	DBN1	PLEKHF1	RAB33B	RERG	PPFIA2	RAP1GDS1	LIN9	PPP1R26	SMIM12	CPS1																					RIMS4																																																					SLC22A15	DTNB	FAXDC2	CMAS
FST	PCNT	PDZRN3	PDE12	POLR3G	PCNT	PAK6	PCSK2	PARD3B	PAFAH1B3	PHLDA3	PDXDC1	PITPNM1	NME5	PDLIM7	ELOVL2	SLC10A3	EMX2	ATAD2B	YEATS4	KIF21B	PCDH18	PALLD	GNAS	CYP2U1	BABAM1	BCAS3	SNX18	GAL3ST4	SLC7A11	NOTUM	ZNF595	PRDX1	ARF1	KCNC4	PCDHGB7	NOVA2	CDH5	KIAA0040																					DYNLL2																																																					MAB21L3	KIF3C	CYFIP2	DNM1L
FTSJ1	PCSK1	PDZRN4	PDE1A	POMT1	PCYOX1L	PAK7	PDE1B	PARP10	PAFAH2	PHLDB1	PDZD2	PKD2	NME7	PDXK	FAM84B	GDPGP1	DACT1	C1RL	RNF2	ZBTB41	C1orf226	PNPO	C11orf94	PBX4	NDUFS2	METTL9	ARHGAP18	FANCL	ANKS1A	C19orf67	CAT	CPZ	MYT1L	C14orf169	NXT1	CUL7	ADSSL1	ATP6V0E1																					SYT9																																																					ATP1A1	RAB10	RNF145	CNTN1
FUBP1	PCSK2	PEG3	PDE2A	POP4	PDCD7	PAM	PDE2A	PARP16	PAICS	PHLPP1	PDZRN4	PKN2	NME9	PEF1	LRRC71	SIL1	KCNH6	GTF2A1	CAMK2N2	MYOZ2	EBF1	SLC6A15	ADAMTS19	FAT2	NCEH1	SAMD12	ARHGAP17	EFNB1	DNASE1L2	BRINP3	SSH3	ADAMTSL3	SH3BP5	TWF2	DECR1	COG6	SLC4A3	FKBP14																					LRFN5																																																					CD58	HADHA	UBLCP1	ZCRB1
FURIN	PDE1A	PER2	PDE4D	POU3F1	PDE10A	PANK1	PDE6B	PARP3	PALLD	PHYHIPL	PEAK1	PLA2G15	NNAT	PELI1	PI15	B3GAT3	ACTL6A	FKBP5	MACC1	ZSCAN29	NR1H3	NADSYN1	TMEM67	SPATS1	HLA-DOB	RBM34	CD82	MT-ND5	FBRSL1	OSMR	DRAM2	ASPDH	CLEC16A	ATP2A2	PIH1D2	ALG9	CMPK2	HIST1H2BI																					GSG1L																																																					IGSF3	HADHB	TTC1	SLC48A1
FUS	PDE1B	PEX6	PDGFA	POU6F1	PDE3B	PANX2	PDE8B	PARP6	PALM	PI16	PEMT	PLAG1	NOXA1	PES1	TMEM107	ABCA8	KDM5B	ZNF189	RNF219	KDM2B	ARPC1B	MCFD2	DYNC2H1	PBXIP1	SRM	ZNF239	BMP2K	NONO	FIZ1	TGFBRAP1	SETDB2	DCDC2	UCMA	DGKH	RBP1	NIPA1	TTBK2	RGS16																					SYT6																																																					CD2	SLC35F6	SLU7	PFKM
FXR1	PDE2A	PHACTR1	PDIA5	PPFIA3	PDE4A	PAPD5	PDHX	PATZ1	PAMR1	PI4K2B	PEPD	PLCB2	NPAS3	PET100	ECHDC2	INPP4B	AKT1	HECW1	AFMID	EEF2	TNFSF13	G6PC3	ENO3	STC1	B3GAT3	SCN1A	TBX2	TP73	ANKS6	STAC3	TTYH1	C21orf2	MAP1A	NRG3	H2AFZ	RHEBL1	AGBL3	WISP1																					RIMBP3C																																																					PTGFRN	DPYSL5	MAT2B	ARF3
FXR2	PDE4C	PHF23	PDS5B	PPFIA4	PDE4D	PARK2	PDIA2	PAX6	PAPLN	PIAS4	PER3	PLCL2	NPC2	PFKL	IRF7	PPP1R35	RPL7	ACOT8	SH3PXD2B	MRPL52	TMEM173	CHRNA3	SUV39H1	ZCCHC18	CCDC158	PURB	KIRREL2	CCNB3	AANAT	HSPB1	TMLHE	ACR	NUDT17	ASB14	PDIA4	IGSF10	GLDN	NQO1																					GRASP																																																					CD101	MAPRE3	NPM1	DDN
FYN	PDE4D	PHKG2	PDZD7	PPFIBP1	PDHA1	PARM1	PDIA5	PAXBP1-AS1	PAQR6	PICALM	PGM1	PLD1	NPHP1	PFN1	EPN3	PIM2	IREB2	MPZL1	HSDL1	TSG101	ADAM30	FBXO4	CCDC73	MICU3	NAP1L2	GMPR	RNF135	RPL7	HNRNPAB	WDR76	ATP11A	GALK2	NCEH1	ZNF239	C22orf15	GPR1	KCNMB2	FURIN																					C1QL2																																																					TTF2	TMEM214	FBXW11	TUBA1B
FZD4	PDE7A	PHLDB2	PDZRN4	PPIH	PDIA2	PARP2	PDK2	PBLD	PAQR8	PICK1	PGM2	PLD2	NR2F1	PGK1	TRPM6	SLC1A6	PPIP5K2	CACNA1H	SPG21	ATP12A	PLCB3	SNAPC1	NFATC2	TMCO5A	PCDHB5	BRINP1	RNF144B	WIF1	RNF225	NPFFR2	DEPDC7	SSTR2	FGFR1OP2	ANKH	MMS22L	C17orf70	MRM1	KLHL36																					PAPD4																																																					TRIM45	AGBL5	DUSP1	TUBA1A
FZD5	PDIA2	PHOSPHO2	PEG3	PPM1E	PDIK1L	PCBD1	PDYN	PBXIP1	PARD3B	PIDD	PGM3	PLEKHA2	NR2F2	PHF10	EPS8	PRAF2	RHBDD1	CACNB3	OTOP2	XPR1	FKBP7	IPO7	DAPL1	B3GAT2	TP53INP2	PSD3	CITED2	EID3	SIPA1L2	SLC25A30	TCP11L2	NOXRED1	C5orf49	CDH18	NUDCD2	ATG12	PKP4	ABCD1																					SCAMP5																																																					VTCN1	OST4	ATP6V0E1	TMBIM6
FZR1	PDP1	PHTF2	PELI3	PPP1R14B	PDSS1	PCBP3	PDZD4	PC	PARL	PIEZO2	PGRMC1	PLEKHO1	NR4A1	PHF11	NACC2	CHAC1	UBXN7	DCTPP1	MAP9	SAMD11	STK10	GADD45A	CDC14B	GABRA3	PITPNM3	DDHD2	FNIP2	NAA11	ZNF608	GRID1	SLC35F6	VWA5A	SPNS2	ZMAT2	DCHS1	FARSA	METTL8	CASP8																					FBXO45																																																					MAN1A2	KHK	BOD1	FAIM2
G2E3	PDP2	PI4KA	PEX16	PPP1R2	PDZD8	PCDH10	PDZD7	PCBD2	PARP10	PIGH	PHACTR3	PLIN3	NR4A2	PHF23	GNA13	SERP2	ZNF408	ZNF208	SNX22	RTN2	PLEKHF2	GPR45	FAM76A	EPGN	COPS7A	SLC2A13	AURKC	DIS3	TP53INP1	FCHSD2	COBLL1	NECAP1	PLXNA4	ACSL5	UXT	ERC1	NARS2	NUP98																					SLC10A4																																																					FAM46C	CGREF1	HMP19	COX14
G3BP2	PDZD7	PIGZ	PFAS	PPP1R26-AS1	PDZRN3	PCDH11X	PEA15	PCBP1-AS1	PAWR	PIGK	PHACTR4	PLK1	NR4A3	PHLDB2	ACSL3	DYSF	SLC25A24	FAM211B	MICU2	PPP1R3D	C17orf67	TAF9B	PJA1	IKBKE	UQCRC1	ADO	MMP9	C14orf93	SPEM1	LENG8	JAKMIP3	ARRDC1	CCDC85B	SLC12A5	C4orf46	RNF138	KIF1A	EID3																					HNRNPA3																																																					GDAP2	PREB	CPLX2	METTL7A
G6PD	PDZRN3	PIK3C3	PFN2	PPP1R37	PECR	PCDH11Y	PEF1	PCDH9	PAX6	PIGM	PHC3	PLK3	NRARP	PIAS3	RBM47	GPR45	TRIM13	INVS	PDE11A	RECQL4	TMC7	LIN7A	LRRTM4	CNTN3	CCR10	NOL6	ARHGAP22	DHRS7C	TTLL4	MTBP	PEX11G	CTNNA3	VPS13C	HIVEP3	LPCAT1	HDAC2	SLC16A14	UTRN																					SLC17A8																																																					WDR3	SLC5A6	KIAA1191	DAZAP2
GAB2	PDZRN4	PIK3R1	PGAP1	PPP1R9B	PEG3	PCDH19	PEG10	PCNXL3	PBXIP1	PIGN	PHLDA1	PLSCR1	NRBP2	PICALM	SWAP70	CTPS2	TELO2	UBE2J2	CASQ1	SLC24A5	GCNT3	DSTYK	NMBR	NIPAL2	SUSD4	ZNF385A	HBEGF	HDAC1	FBP2	ARRDC4	TLE6	NOL3	ACTL6B	DENND4A	GRTP1	NYAP1	IPP	DNAJC3																					CNIH2																																																					SPAG17	ATRAID	HIGD2A	EIF4B
GAB3	PEG3	PILRB	PGAP3	PPP2R2C	PEX1	PCDH8	PEX26	PCSK4	PCBD1	PIGP	PHLDB1	PLXDC2	NRG4	PIEZO1	MPV17L2	OGFOD1	NYAP1	ELF2	DLL3	ASPDH	OSTF1	ACOT11	CCDC28A	ACBD7	TAF4B	CALB1	CPN1	RPSA	JARID2	ASCC2	BMP1	MTMR6	PLXNA1	SLC2A7	PAX6	MTFR1	NDUFB6	SCUBE1																					MAGI3																																																					TBX15	CAD	CLTB	TNS2
GABBR1	PER2	PIM2	PGBD5	PPP2R5C	PEX3	PCGF5	PEX5L	PCSK5	PCBD2	PIGT	PHLPP1	PLXNB2	NSMCE1	PIGC	LFNG	MGMT	HCRTR2	TRIT1	HFM1	ZSCAN2	GPR143	FGF14	LYSMD2	MFI2	KCTD21	AP3B1	ASB2	GLDC	MYBPC3	LHX2	HADHA	RABGGTB	OR7A5	ACOT4	MAPK15	FAM219A	RHBDL1	GJA1																					KLHL17																																																					WARS2	UCN	SNCB	SPRYD3
GABBR2	PET112	PIN1	PGM2L1	PPP3CA	PFKFB4	PCIF1	PGAP3	PCYT1B	PCBP4	PIGU	PHYH	PLXND1	NSMF	PIK3C2A	TAP1	ASB1	GNB2L1	ADAMTS7	BDH1	UNC13C	POF1B	HIST2H4B	PRR24	TRIM31	PTPN4	TYRO3	SUN2	BANF1	LIMK1	CEP76	SHROOM3	NGRN	SMIM13	C8G	MED18	GPR68	COQ5	GPR116																					SYT10																																																					HAO2	MPV17	UNC5A	PFDN5
GABPA	PEX5	PIP4K2C	PGPEP1	PPP3R1	PFKM	PCLO	PGBD5	PDCD6IP	PCDH10	PIK3C2B	PHYHIPL	PMM2	NT5C	PIK3R3	PTGES	ATP6V0A1	RBPJ	ZBTB39	DAK	MEOX2	BTNL2	RNF25	LGALS8	ADAMTS15	COX7B	LPHN2	RRAD	FBXO30	SALL1	UNC5C	RNF225	CCDC167	DOK6	C2orf69	TEX30	NUPL2	NKRF	GHR																					PLCXD3																																																					HSD3B2	GTF3C2	RAB24	C12orf10
GABPB1	PEX6	PISD	PHACTR1	PPP4R4	PGAP1	PCP4	PGM2	PDDC1	PCSK5	PIK3R4	PID1	PNRC1	NTN4	PIM3	SEMA3B	MROH1	REXO1	CBLN4	SNX16	TUFT1	LIMS1	CDC14B	OPN5	C19orf59	ZMAT3	TPST1	GNPDA1	RAB20	RPL7	OLFM2	NPEPL1	MCCC1	SLC4A10	KIAA1715	TJP2	HHIPL2	NDUFA9	CD151																					ACTBL2																																																					ZNF697	EIF2B4	PRELID1	PRR13
GABRA1	PFAS	PITPNM3	PHACTR2	PQLC2	PGBD1	PCSK1N	PGM2L1	PDE3B	PCYT1B	PIM3	PIEZO1	POC1B	NTRK2	PINK1	TJP2	ATP6V1B2	FAT4	MPPED2	FAXC	ZIK1	ADAMTSL2	SLC26A3	RG2	SLC27A2	NUDT19	ABCG1	ADAMTSL5	RPL12	PIGR	CTDSP2	OMP	PDIA4	HAS3	ZDHHC23	HEPACAM2	BAX	CPEB3	GGCX																					LRRTM1																																																					PHGDH	SNX17	LMAN2	PCBP2
GABRA2	PGM2L1	PKD1	PHLDB3	PRDM15	PGP	PCSK2	PGPEP1	PDE4DIP	PDDC1	PIP4K2A	PIGF	POC5	NUDC	PIP5K1C	PLG	PDGFC	NAV3	ANKRD52	HOOK2	RAB33A	ALX4	CREB3L3	CMTM8	C1QL2	C18orf25	DIEXF	C16orf89	PFAS	METTL13	MASTL	RHBDD1	MEI4	DHRS9	CACNA1A	PLD2	METTL17	VWF	APOBEC3B																					LRRTM3																																																					HMGCS2	ZNF513	DBN1	ATP5G2
GABRA5	PGP	PKDCC	PHYHIP	PREB	PHF1	PCYOX1	PHACTR2	PDE9A	PDE4DIP	PKD2	PIGK	POFUT1	NUDT12	PKIG	SMOX	VSIG1	PRDM9	RBMX	AEN	IGDCC3	VASP	ZNF575	MYCBPAP	SLC37A1	CRLF2	GPR12	GALM	MT-ND3	CSK	PPM1N	GPR97	MOGAT1	PANX2	DTNB	RAD51B	ERCC6L	GPR22	MYLIP																					HCN1																																																					NOTCH2	PPM1G	DDX41	HNRNPA1
GABRB1	PHACTR1	PKNOX2	PIGG	PRICKLE1	PHF15	PCYOX1L	PHLPP2	PDGFC	PDE9A	PKP4	PIGM	POLA1	NUDT4	PKN1	KIF1C	ELOVL7	CDKN2AIP	MMGT1	TMEM150B	EEF1B2	PNPLA2	CARS2	NFKBIL1	ALOXE3	SGIP1	INO80D	GPR137B	USP3	MYEF2	BMP1	MTF1	USP11	DLGAP4	LRRC14B	SCRIB	CAMSAP3	EMCN	ISOC2																					LHFPL4																																																					NBPF8	NRBP1	TMED9	ZNF385A
GABRB3	PHLDB2	PLA2G15	PILRB	PRICKLE2	PHF20L1	PDE10A	PHTF1	PDGFRB	PDGFC	PLA2G16	PIGP	POLB	NUPR1	PLA2G16	EYA1	UFSP2	MED16	ATF7	MTNR1A	PRKX	DPPA2	ANKRD35	GEM	UNC5C	GNAI1	CISH	UPB1	FOXP4	RPUSD2	TMEM121	ZDHHC20	ADGB	HIVEP3	KCNJ2	TENM3	ZNF3	ATCAY	SLC39A1																					AGRN																																																					PPIAL4A	IFT172	NHP2	BLOC1S1
GABRD	PHLPP2	PLA2R1	PIM2	PRKAG2	PHF7	PDE1B	PHYHIP	PDK4	PDGFRB	PLA2G4C	PIGZ	POLE3	NWD1	PLAT	CCDC114	GLUD1	ZNF609	ZFP64	PLXNA3	OSGIN2	TRPM6	SYN2	DEDD2	SMPDL3B	EMC4	FBXL15	SPIDR	LMCD1	HMGN1	GRID2	RNASEH2B	PRMT2	NIN	MAP3K10	CEP72	GALNT3	FRAT2	HLF																					SHISA6																																																					FCGR1B	FNDC4	HNRNPAB	CD63
GALNT13	PHTF1	PLAGL1	PIP4K2C	PRKAR2B	PHLPP2	PDE4A	PIANP	PDLIM3	PDK4	PLA2G6	PINX1	POLK	OARD1	PLCB4	PLS1	HLA-DRB5	SNCA	DCHS1	PPIP5K2	C11orf95	IL2RA	GPR61	VWA5B2	CD200	SLC23A2	KIF17	MGMT	BUB3	CKAP4	CYP7B1	PIEZO2	GSAP	KIAA2018	ZBTB34	LZIC	ELAVL3	SDHA	ST5																					SLC6A17																																																					FAM72B	ZNF512	HNRNPH1	SARNP
GANAB	PHTF2	PLCB1	PJA1	PRKCA	PHTF1	PDE8B	PICK1	PDLIM5	PDLIM3	PLCL1	PKD2	POLM	OCEL1	PLEKHG1	GPC4	TSEN15	WARS2	MAST2	DUSP8	GPT	RIPK2	BEX1	DPP6	TCEA2	CADM2	SCAMP1	LIPE	QSER1	CASZ1	CNKSR3	EAF2	CRTAP	DGKI	ANGEL1	SLC2A9	SOX4	GRSF1	NAIF1																					C1QL3																																																					PPIAL4E	GPN1	CANX	RAB5B
GAPVD1	PI4KA	PLEKHA1	PKD1	PRKCB	PIF1	PDHX	PIGB	PDPR	PDLIM5	PLCXD1	PKNOX2	POLR1C	ODC1	PLIN2	RBKS	CAV2	FAM129B	ZNF846	SLC25A36	TFB1M	TAX1BP3	CAGE1	VAMP4	CRIP3	EDIL3	ANGPTL6	NAT8	ZNF35	NOXO1	RCN1	PUS7	RABL5	S100PBP	ZNFX1	GPR179	C1D	EPB41L1	ALG12																					RGS7BP																																																					NBPF15	SUPT7L	SQSTM1	RPS26
GATA1	PIAS2	PLEKHA5	PKDCC	PRKCG	PIGX	PDIA2	PIGT	PDZRN3	PDP2	PLD1	PLAT	POLR2J3	ODF2	PLIN3	ZNRF3	TFPT	ZNF341	AFAP1	TG	SEMA4G	SLAMF8	GREM2	ASIC2	CHRM2	NKIRAS1	CYB561D1	SLC25A13	TRAF3IP2	LHCGR	RNF135	APH1A	FAM210A	SYCP3	ASPG	WDR90	MECP2	SH3BGRL2	DERA																					IQSEC3																																																					SRGAP2B	SLC4A1AP	TBC1D9B	PA2G4
GATA2	PIGZ	PLEKHA6	PKP2	PRKCI	PIK3CD	PDIA5	PIGZ	PER3	PDSS1	PLEKHB1	PLCB4	POLR3D	ODF2L	PLK3	FZD4	PRDX5	CSRP2	ERC1	POLR2I	FAM20C	JUN	ZNF398	TMEM175	USP11	NRSN1	CRTC1	SHMT1	PIWIL1	POU3F2	DDX60	FBXL5	PABPC5	PRR14L	LAIR1	SPATA6	MARK1	HPRT1	SLC1A3																					UNC13C																																																					FAM72D	MRPL33	MAPK9	RPL41
GATA6	PIK3C3	PLEKHM2	PLCH2	PRKCZ	PIP5K1B	PDRG1	PIK3CB	PEX11A	PDZD11	PLEKHG3	PLCE1	POU2F2	OGDH	PLOD1	RAMP1	WSCD1	ELAVL2	PXDN	PALM	SLC16A14	PTPRR	RBM24	PLCXD3	KCNN3	GRIN1	PELP1	RNF130	FREM1	FRMD5	TNFRSF19	MFSD3	RASSF7	NRG3	PPP3CB	AP1M2	SRSF3	RIMKLA	NR1D1																					RIMBP3B																																																					PPIAL4D	BRE	TRIM41	MYL6B
GATAD2A	PIK3R1	PLXNA2	PLCL2	PRKRIP1	PITPNM3	PDSS1	PIN1	PEX2	PEA15	PLEKHH1	PLD5	PPCS	ORAI2	PLS3	OTOP2	GLTPD1	MFAP3	CDC25A	PIP4K2B	APC2	FBLN2	ADAR	CCDC65	MMRN1	GNL1	SLITRK3	PRSS22	PLCH1	EPHA3	SREBF1	FRMD5	FRS3	PRADC1	FRMD6	C3orf58	XPR1	SNAP91	PRR5																					GLRA4																																																					NBPF20	FOSL2	WRNIP1	MYL6
GATAD2B	PILRB	PLXND1	PLD3	PRMT7	PKNOX2	PDZRN3	PISD	PFKFB2	PER3	PLIN3	PLEKHA2	PPFIBP2	OSCP1	PLSCR1	CEBPA	GPRASP1	PNMA1	ELOVL2	MOB1A	TTLL1	SARDH	ANKRD24	ANKRD24	PLB1	TPI1	PJA2	CEP128	AKNA	CCAR2	PDZD2	ABCD4	PLBD2	CRTAC1	NMRK2	AGXT2	FAM57A	TMEM69	C1orf116																					CPLX3																																																					GPR89A	PPP1CB	SERPINB6	SMARCC2
GCH1	PIN1	PNKP	PLEKHG5	PRPF39	PLA2R1	PEG10	PITPNM2	PFKFB3	PEX11A	PLK1S1	PLEKHH2	PPIG	OTUD1	PLSCR4	CASQ1	WDR18	ARMC2	RASSF6	CUEDC1	PRKAR2A	MAP3K6	KCNC2	PIM2	KCNK18	SMIM13	VGF	MMP19	RPLP2	C1orf68	XRCC6BP1	EFCAB3	CNPY2	NKX3-1	FSTL3	LOXL4	POP7	HTR2C	MKNK2																					SHISA7																																																					PDZK1	TRMT61B	TUBB2A	CS
GCLM	PIP4K2C	PNMA3	PLEKHM1	PRR14L	PLAGL1	PEG3	PJA1	PFKFB4	PEX2	PLLP	PLGRKT	PPM1E	OXA1L	PLXDC1	IL1RL2	MECR	SRRM4	HOOK1	PTX4	GTPBP8	EVA1A	TNFSF8	PHOSPHO1	DRC1	OLFM2	CNOT6	MAN1A1	TEAD1	ARG2	ARL2BP	MYH14	TMPPE	CADPS2	PTGFRN	FAM216B	GMPR2	TIMM9	PML																					SHISA9																																																					CD160	WDR43	TUBB2B	ATP5B
GCM1	PITPNM3	PNMA5	PLK2	PRR3	PLCD4	PELI3	PKD1	PFKL	PFKFB2	PLOD3	PLK1S1	PPM1F	OXNAD1	PLXND1	PTTG1IP	MAGI3	LIPE	GNG2	CEP170	PBX3	B4GALT1	COMTD1	PTGER2	GOT1L1	GIPC2	KCNQ2	ARID3C	DCK	MS4A15	ZNF2	MAVS	OSGEPL1	CLVS2	MTHFD1L	MT-ND4	SEC11A	SLC24A3	IQGAP1																																																																										RNF115	CLIP4	ECI2	PTGES3
GCN1L1	PKD1	POC5	PLXNA1	PRRG3	PLCE1	PEX11A	PKIA	PFKP	PFKFB3	PLP1	PLLP	PPP1R15A	PABPC1L	PMEPA1	INSRR	TTC1	ZNF397	ANO10	DCLK2	NKAPL	OR2AG2	HDC	KLHL14	PTPN20B	FSTL5	KCNF1	APOBEC2	ZBED3	UBE2D1	NKD2	PKMYT1	CNTNAP5	ETV2	ANKRD35	USP49	ARHGEF15	DNAJC15	PDLIM5																																																																										POLR3C	YPEL5	NRN1	NACA
GDA	PKDCC	POLE	PLXNA4	PRRT1	PLCH1	PFDN2	PKIG	PGM1	PFKFB4	PLXNB1	PLOD2	PPP1R15B	PACRGL	PMF1	ID1	SGPP2	NIPSNAP3A	SURF6	NEO1	EXO5	PTGER1	SCG2	LONRF2	LRTM2	GOT2	GPR26	ABCC9	RIBC1	BRD3	SPATA13	SOGA1	FAM114A1	FRMPD4	GRM7	ADAMTS7	KDM1A	RSAD1	CYP4V2																																																																										NUDT17	LBH	TMEM14C	LRP1
GDF11	PLA2R1	POLH	PNCK	PRRT3	PLCH2	PFDN4	PLCL1	PHACTR3	PFKL	PMF1	PLXNA3	PPP1R21	PAF1	PML	NMB	TMEM238	NUBP1	THG1L	AGAP1	PGLS	CFLAR	TMEM241	PITPNM1	WWOX	LEPREL1	NDUFS3	PKN3	PRR19	MACC1	DUSP16	VLDLR	CHP1	NPDC1	MTMR12	FAM166A	EXOC3L4	FBXO44	ITPKB																																																																										PIAS3	EHD3	NOL7	DDIT3
GDF6	PLAG1	POLN	PNKP	PRSS12	PLCXD3	PGAM1	PLD3	PHF13	PFKP	PMP2	PMP2	PPRC1	PAICS	PNPLA2	SLC12A9	TMEM66	BCL9	ROBO1	VANGL1	TSSK4	RHBDF1	PPIP5K1	HABP4	ZNF395	PRPS2	SCN2A	DDX58	H1FX	POGK	FAM84B	HEATR3	C7orf63	MAPK10	PRICKLE2	DDX39A	MROH7	SUCLG1	ITGAV																																																																										ANKRD35	DPY30	RANBP9	DCTN2
GDI1	PLAGL1	POLR1A	PNMA3	PSD	PLD5	PGAP2	PLEKHA2	PHF21A	PHACTR2	PMP22	PMPCB	PPT1	PAIP1	PNRC1	RNF39	SLC2A5	LHX4	MARCH11	PALLD	EPB41L5	HFE	C14orf39	SFMBT1	SLC24A3	DLG2	TIGD2	PRPS2	TEX9	CERCAM	SWAP70	SKAP2	MYRIP	XRRA1	UNC5A	HAT1	PRKRIP1	CHCHD7	TTC18																																																																										ITGA10	SPAST	CAP2	KIF5A
GEMIN8	PLCB1	POLR3A	PNMA5	PSME2	PLD6	PGM2L1	PLEKHG5	PHF8	PHACTR3	PNPT1	POC5	PPT2	PALLD	PODXL	TPCN1	CDKN2D	SCAF4	ALKBH4	GXYLT2	EPPK1	PON2	TP73	KCNK3	TRO	HIVEP3	STXBP5	SAMD9L	RAD51C	SARM1	TNPO1	CHD1L	XRCC5	ABHD12	KCNS2	SCN11A	B4GALT7	NFIX	SMPD2																																																																										PEX11B	YIPF4	ID4	DTX3
GGA1	PLEKHA1	POU6F2	PNMAL2	PTDSS2	PLEKHA1	PGRMC1	PLK1	PHGDH	PHC1	POC1B	POFUT1	PPTC7	PALMD	POGK	MSMO1	SERPINB6	ZFAND6	NKAIN1	IL22RA1	HECW1	MYBPC3	PHYKPL	LDHD	EPB41L4B	MAN1C1	ACTL6B	MAPKAPK3	F2R	USP42	CSMD2	PHC1	EFCAB12	C2CD2L	FLRT2	PI4K2B	RBMX	SLC25A32	SNX18																																																																										RBM8A	BIRC6	NRSN1	OS9
GGNBP2	PLEKHA5	PPFIA4	PNO1	PTGR1	PLEKHM2	PHF1	PLK2	PHLPP1	PHF11	POLA1	POGLUT1	PQLC3	PAMR1	POLE3	ATP6V0E1	LYRM1	SERTAD2	IGF2BP1	PM20D1	EIF4G2	GBP3	CHIC1	TSHR	SHISA2	ERRFI1	TBC1D4	HAPLN3	JAM3	PYCR1	QSER1	ANKH	MID2	SYT5	LGI1	POLA2	FAM196A	EPHX4	PHF7																																																																										LIX1L	FAM98A	ALDH5A1	AGAP2
GGT7	PLEKHA6	PPHLN1	POLN	PTK2B	PLEKHO1	PHF17	PLK5	PHOSPHO2	PHF19	POLDIP3	POLI	PRDM15	PAPLN	POLR1D	NDE1	BBS4	BARHL1	PLXNA4	ENHO	PSMA8	TUBA1C	DCUN1D4	CIDEA	SPOCK2	SLC4A10	ARG2	CCND1	UBALD2	AKNA	DOCK10	TTC12	BBS5	EPHA5	CYB561D1	TIMP3	BTBD7	FAHD2B	SNX33																																																																										ANKRD34A	CRIM1	C6orf62	CTDSP2
GID4	PLXNA1	PPIP5K1	POLR1D	PTPDC1	PLS3	PHF2	PLXNA1	PHYH	PHF23	POLK	POLM	PRDM4	PAQR6	POLR2G	AGTRAP	TTC22	HS3ST3A1	ZFP90	THG1L	PHF5A	VCAM1	PITPNM3	C8orf89	GRHL3	OCEL1	MGAT4A	IL18BP	PTPRH	TRIB2	EDNRA	C1orf210	KLHDC8B	ENO2	LYRM7	PCNA	SLC22A4	CIR1	PRIMPOL																																																																										POLR3GL	FEZ2	HMGN4	CCT2
GID8	PLXNA2	PPIP5K2	POLR3F	PTPN1	PLXNA4	PHF5A	PLXNA4	PHYHD1	PHGDH	POLR2D	POLR3A	PREP	PAQR7	POLR2L	SCN4A	NECAP1	EIF4G2	SEMA4G	TTLL9	B4GALT3	PARP12	RHOV	TBC1D32	KIF27	SLC4A8	ADAMTSL5	CYP11B2	NPM3	H1FX	GPLD1	STXBP6	HAP1	MOCS3	SCG5	DDAH2	AKT1	GABBR2	COX6B2																																																																										TXNIP	STRN	GABBR1	SYT1
GIGYF2	PLXNC1	PPM1A	POLR3K	PTPN13	PLXNC1	PHYHIPL	PM20D2	PHYKPL	PHLPP1	POLR2F	POLR3B	PREX1	PARD3	POLR2M	ITGA6	PCBD2	NTN4	ZBTB34	EVL	ADAM19	UCP2	RNASEH2C	SMIM17	C5orf49	ARHGEF4	TCTN3	SAP25	MT-ND4L	PFN3	ZNF516	IFT43	ALKBH6	GSE1	GPR158	SLC39A8	AFAP1	SOD1	LMNA																																																																										HFE2	HEATR5B	MOG	ATP2B1
GIT1	PLXND1	PPM1L	POLRMT	PTPN2	PNKD	PIANP	PMM1	PI4K2B	PHRF1	POLR2I	POLR3C	PRIM1	PARD3B	POLR3GL	TNFRSF1A	FTO	ZBTB49	C17orf103	PFDN4	MAST2	NAB1	NDUFA4L2	HENMT1	HSPA8	ASPH	OTOF	EMCN	B4GALT1	NOTCH4	HIST1H2BN	NUDT7	AK8	CCDC63	RHOF	MYH2	CPNE1	PTPRM	SASH1																																																																										NBPF10	GPATCH11	PPP1R11	NDUFA12
GIT2	PNMA3	PPP1R16B	POM121C	PTPN4	PNMA2	PID1	PMPCA	PIDD	PHYH	POMT2	POLR3E	PRIMPOL	PARD6B	POMP	PDLIM5	LAPTM4B	ELAVL3	TRPA1	WDR5B	FAM111A	SLC12A7	C14orf93	UHRF2	TTC18	RIPPLY2	SLITRK5	STX19	TTLL4	STAR	LRRTM3	PTGR2	TAF1A	ENTPD6	FUK	TCF3	DDA1	TCEAL1	DAB2																																																																										NOTCH2NL	EIF2AK2	RPP21	SLC25A3
GJC1	PNMA5	PPP1R21	POMGNT2	PTPRN	PNMA3	PIF1	PNCK	PIEZO1	PHYHD1	PON2	POMGNT2	PRKCD	PARG	PON2	MDH1B	TMEM199	SEMA5B	PTCH2	MYCL	ANAPC5	NOXO1	ADCYAP1R1	COL9A2	RORB	LYSMD4	GCLC	EHHADH	RPS16	PATZ1	NEK2	UST	FANK1	TUBA4A	SOGA2	MMP11	TRAF3	EIF2AK4	EPB41L2																																																																										PRKAB2	CEBPZ	GNL1	HSP90B1
GK	POLH	PPP1R26-AS1	POMT1	PTPRO	PNMAL1	PIGB	PNMA3	PIF1	PHYHIPL	POT1	POP7	PRKD3	PARP10	POP4	KCNK7	PDZD11	DPAGT1	TMEM200A	ALKBH4	KLC4	TMEM82	TMEM186	RAB11FIP4	FAIM2	ANKRD1	PTPN11	PXN	MDM1	ARHGEF5	SLC12A9	AP3M1	PGM3	SLC17A5	TNFRSF25	ITGAX	CUEDC1	AP5S1	TRIM62																																																																										FMO5	NDUFAF7	MRPS18B	ISCU
GLA	POLN	PPP1R7	POU3F1	PTPRU	PODXL2	PIK3R3	PNMA5	PIGF	PHYKPL	POU3F3	PORCN	PRPF38B	PARP3	PPA1	FREM2	GCLM	DDB2	WDR62	MFAP3	METTL3	SLC3A2	SUPT3H	RAB3B	TCTN2	HDHD3	FAM49B	PRKAB1	PRR14	FGF18	ACCS	FZD8	FAHD2B	FRMD7	SPEG	SPATA24	ADAMTS19	B4GALT7	CRTC3																																																																										CHD1L	ATL2	ATAT1	ATP2A2
GLG1	POLR3G	PPRC1	POU6F1	PUS1	POLR2H	PIP5K1B	PNPLA7	PIK3C2A	PIEZO1	PPA1	POU3F2	PRPF4	PARP4	PPAP2A	FZD9	CDC42EP5	TOX	NSUN5	EBF3	CABLES2	ACACB	NPAS4	GSPT2	CDH4	CLSTN2	FAM84A	MYO7A	SCRN2	RNF39	STON1	MOGAT1	MMACHC	ITM2C	TRIM37	NDP	FAM227A	ARHGEF3	VGLL3																																																																										BCL9	HNRNPLL	C6orf136	ARPC3
GLI2	POM121	PRDM2	PPAPDC3	PUS10	POLR3A	PITPNM2	POLE	PIK3IP1	PIK3IP1	PPAP2C	POU3F3	PRPF4B	PARP9	PPAP2C	TRIM68	PDZD8	METTL3	SMC1B	SCN4A	NR2F6	DOCK1	TNFSF13B	MATN1	GPATCH3	TOM1L2	TSHZ1	RASSF2	MIS12	TCP11L1	DHDH	C6orf120	C8orf34	CLIP4	TNFAIP8L1	EPHB2	ZFPM1	ADC	SAT1																																																																										ACP6	SRSF7	TUBB	ALDH2
GLI3	POP1	PRDM8	PPARD	PWP2	POM121C	PITPNM3	POLG	PITPNC1	PIK3R4	PPDPF	POU6F2	PRR13	PARVA	PPARD	ZBTB7B	ALKBH7	RNF44	KLF7	CACNG8	PCNXL3	UPP1	VMAC	LEPREL4	DNAJC27	ACBD4	ATPAF1	NOD1	ITGB8	MYH15	SH2D7	PDK3	RXRG	ZNF341	N6AMT2	ZFP36L1	NYNRIN	CLTB	DOCK5																																																																										GJA5	DHX57	FLOT1	ERP29
GLRA2	POU2F2	PRICKLE1	PPFIA3	QRICH2	POSTN	PJA1	POLN	PLA2R1	PINLYP	PPFIBP2	PPA2	PRR5	PASK	PPARGC1B	HIST1H1C	MORC4	FZD2	LMNB1	SIX3	REEP1	ALDOB	DPCD	USP27X	TMEM132C	SLC12A6	PLEC	TMEM220	PYCR1	COTL1	CDKN1B	ITGB1	WDFY2	CCDC92B	ARHGAP44	PLCD4	PSMA7	CNTNAP1	NEU3																																																																										GPR89B	MORN2	DDR1	RPL6
GLS	POU6F2	PRKAA2	PPFIA4	QSER1	PPFIA3	PKIA	POMT1	PLCD3	PITPNC1	PPIF	PPAP2B	PSMC4	PATZ1	PPFIBP1	FHL5	MPP7	ENAH	PITX2	OPRL1	TRAF4	SLC12A4	KDM5D	N4BP2	IGJ	PRKAR2B	ZSWIM7	EXOC3L4	SERPINH1	GFOD2	SAP30	VPS37C	CREM	ORAI2	APBA2	H2AFX	KHDRBS1	ELAVL2	CHSY1																																																																										NBPF11	SOS1	VARS2	PTPN11
GLTSCR1	PPFIA4	PRKAB1	PPFIBP1	QSOX1	PPIP5K1	PKP2	POSTN	PLCD4	PKIA	PPM1B	PPARA	PSMD6	PAWR	PPIA	KANK1	SLC41A2	CNN3	KLF8	CA10	RPS23	STOX1	LEPREL4	TTC34	NPR2	MYPN	FAM216A	DOK3	RPL18	FAM131C	ALS2CL	RRAS	MSS51	CYP19A1	LRFN1	HIST1H4F	SNX4	HABP4	CMTM6																																																																										PPIAL4G	MAP4K3	DDX39B	WSB2
GLTSCR1L	PPIP5K1	PRKAB2	PPIH	QTRT1	PPIP5K2	PLAGL1	POU6F1	PLCE1	PLCD3	PPM1H	PPFIBP2	PSME1	PAX6	PPIB	TCF7L1	FADS3	TMEM44	MLLT3	MPP7	APRT	MCC	AGBL4	INPP4B	ATG9B	MOCS3	MARCH4	CARD6	MYLK4	HOXD1	FAM111A	PLA2G3	ASAP3	ALS2CR12	ACTN1	CCDC102A	CD274	COPRS	NXPH4																																																																										NBPF14	TMEM178A	ATP6V1G2	PEBP1
GLUL	PPM1L	PRKAG1	PPIP5K1	QTRTD1	PPM1K	PLCB1	PPFIA2	PLCG1	PLCD4	PPP1R12B	PPIB	PSMG3	PBDC1	PPM1F	CSGALNACT1	BLOC1S3	CCNG2	PCDHB6	TRIP13	RNASEL	B4GALNT2	STX1B	PLCH1	ACSF3	C6orf203	SRPK2	ACSM2A	TNS4	PXDN	RMDN2	KIF6	TMX1	UBALD1	SYT16	VGLL2	ZBTB10	STX1B	KIF13B																																																																										PDE4DIP	THUMPD2	PRRC2A	HSPB8
GLYR1	PPP1R16B	PRKAG2	PPM1E	R3HDM1	PPME1	PLCB4	PPFIA4	PLCH1	PLCE1	PPP1R14A	PPP1R8	PTBP3	PBLD	PPP1CA	HADH	DDX25	PID1	SCRN2	ZNF443	DHRS13	PLS3	COPG2	TMEM185B	CAMK2N2	GAS2L2	ZSWIM5	SERPINE1	DNAH2	CNGA4	ERMP1	HHATL	MRGPRE	SVOP	GTF2A1L	POLE	NMBR	ATP1B1	MAN2A1																																																																										NBPF9	EML4	BAG6	RPLP0
GMDS	PPP1R26-AS1	PRKAG2-AS1	PPP1R13B	R3HDM4	PPP1R26	PLCE1	PPFIBP1	PLD2	PLCG1	PPP1R16B	PPP1R9A	PTP4A1	PBXIP1	PPP1CC	HIF3A	SMARCA1	GTF3C6	PGLS	FEM1B	CAD	FLNB	TMEM248	SQSTM1	ADAMTS16	C2orf88	ARHGEF3	HPS3	EFCAB7	CACNG7	CDK2AP1	SLC38A2	SHROOM1	PCDHGA6	GPATCH3	RIIAD1	PYGL	PSTK	NFKBIZ																																																																										PPIAL4C	COX7A2L	CSNK2B	COX6A1
GMEB1	PPP2R2C	PRKAR1B	PPP1R14C	RAB15	PPP1R3E	PLCL2	PPIP5K1	PLEC	PLCH1	PPP1R21	PPP2R3B	PTPLAD2	PCBD2	PPP1R14A	ANKEF1	LRRC71	HNRNPK	AZI1	BEX4	TSTD2	ZNF595	S100PBP	FHL1	RGS11	CNTNAP4	MAPK8IP1	UNC5CL	SEMA5B	KCNH4	TOB1	TPST1	ADAT1	PCDHB2	DEPTOR	MT-ND6	MED11	CDKL3	SMCO3																																																																										FCGR1A	MTA3	ABHD16A	SRSF9
GMEB2	PPP6R1	PRKAR2B	PPP2R2C	RAB26	PPP2R2D	PLCXD3	PPL	PLEKHB1	PLD2	PPP1R3E	PPP2R3C	PTPN18	PCDP1	PPP1R35	PLCD1	PNMA2	CCSER1	ARNTL2	PCDHGA7	ARMCX2	PML	SH3KBP1	UFSP1	LMX1B	MAGI1	CNNM1	TWF1	GAS2L2	SLC5A9	MKNK1	ADAM19	SLC10A3	MMD2	ACKR2	UNC119B	LDOC1	SLC6A8	TGFBR3L																																																																										HIST2H2BF	ZFP36L2	DDAH2	DYNLL1
GMPS	PRDM2	PRKCB	PPP3CA	RAB27B	PPP2R5B	PLD3	PPM1E	PLEKHG1	PLEC	PPP1R3F	PPP2R5A	PTPRC	PCED1A	PPP2R5A	PARP3	TNFSF10	WDR60	SMARCB1	ALKBH1	DTX4	SIX5	PPP1R3B	WEE1	KIAA0319	TTBK2	CNTN4	CRADD	RPL18A	SMARCA4	POU3F3	MAPK3	DERL1	LONRF1	TCF23	UBE2L6	RPL30	TUFM	JUN																																																																										HIST2H3D	DYNC2LI1	LSM2	RNF10
GNA12	PRDM8	PRKCQ-AS1	PPP3R1	RAB37	PPP2R5D	PLD5	PPP1R13B	PLEKHH3	PLEKHB1	PPP2R1B	PPP3CC	PTPRE	PCGF5	PPP4C	SPATS1	HES3	JARID2	CCDC6	MC1R	TET1	SERPINB9	C6orf136	MCFD2	TNFRSF4	IGIP	NKAIN2	IFNAR2	GRIN3B	TRIM71	PRKAB1	DUSP19	ZNF280B	TUSC1	AFAP1L1	HOMER3	BAHCC1	PYGO1	MOB3B																																																																										HIST2H4A	LRPPRC	HSPA1A	CAMKK2
GNAI1	PREP	PRMT10	PPP4R4	RAB3A	PPP2R5E	PLEKHO1	PPP1R16B	PLGRKT	PLEKHG1	PPP2R2A	PPP5D1	PVRL2	PCIF1	PPT2	LOXL1	TTLL7	APC2	ZNF286A	AGO4	TUBB6	AKAP2	BBS12	LYRM1	UNKL	ADCYAP1R1	FNIP1	MMS22L	RAD9A	KLKB1	IL2RG	USP31	TBC1D22A	OTOGL	SEMA4F	ADAMTS12	PLGRKT	RNASEK	ATP13A3																																																																										HIST2H3C	PPM1B	HSPA1B	ANAPC5
GNAL	PRICKLE1	PRMT8	PPP5C	RAB3D	PRCD	PLRG1	PPP1R1A	PLIN2	PLEKHG3	PPP2R2B	PPT1	PWP2	PCNXL4	PRADC1	ANXA11	KCNE2	KIAA1522	NME6	L3MBTL1	PYCRL	TNFSF8	FOXJ1	ALKBH2	KRT39	SLC9A7	RPH3A	ORMDL2	ERH	C14orf93	TIPARP	SLC16A1	KHK	TRANK1	LRRTM4	HMGN1	SLC30A7	PDHA1	ELF1																																																																										HIST2H2AA3	PREPL	C6orf48	HIP1R
GNAO1	PRKACB	PROSER1	PPP6R1	RABGGTA	PRDM4	PLS3	PPP1R26-AS1	PLIN5	PLEKHH3	PPP2R3A	PPT2	PYGL	PCSK4	PRDX1	SFT2D2	C1orf146	PCED1B	IBTK	SPRYD4	GNB1L	LGALS3BP	SCN9A	ANGPT1	FSTL3	ATP6V0E2	WDR78	LY6E	SLC10A6	KIAA1522	LRIG3	SLC9A9	ESR1	CCNG2	MAPK10	SLC12A4	PCDH11X	SLITRK6	TMEM86A																																																																										HIST2H2AA4	PRKCE	NEU1	ARL6IP4
GNAQ	PRKAG2	PRR14L	PQLC1	RAD18	PRIM1	PLXDC1	PPP3CA	PLOD2	PLIN2	PPP2R5A	PQLC3	R3HCC1L	PCYT2	PRDX4	RAB31	MI	SFXN2	LCK	CCDC65	F2RL3	ZAP70	FAM120C	PCDH7	NEUROG3	PDE6C	ZNF770	ANXA5	ARG1	ZNF691	C2orf69	TOMM6	C16orf93	TWF2	SH3BP1	FZD3	ACTG1	TMEM178A	NAGLU																																																																										HIST2H2BE	EPAS1	EHMT2	CDK2AP1
GNAZ	PRKAG2-AS1	PRR7	PRC1	RAD9A	PRKAG2-AS1	PLXNA2	PPP3R1	PLSCR4	PLIN3	PPP4R2	PRCD	RAB11FIP1	PDCD4	PREB	CPQ	LRRC14	ZBTB10	TPO	ADAMTS15	C1orf50	TIGD4	FRS3	FGF23	SNAPC1	LMO2	GABRA2	MYO1C	MMP14	NLE1	BRWD3	ST7L	SLC35D1	ILDR2	OCIAD2	C8orf48	SH3KBP1	C5orf28	NTN5																																																																										HIST2H2AC	RHOQ	NELFE	ZNF664
GNB1	PRKAR1B	PRRT3	PRDM8	RALGPS2	PRKAR1B	PLXNA4	PPP4R4	PLXNB1	PLIN5	PPP5D1	PRCP	RAB12	PDIA4	PRELID1	CYR61	CGREF1	HNRNPH1	LAT2	ORMDL1	MEIS3	GLIS3	FBXW10	TTC33	CNTNAP1	GLDN	MACROD2	GALNT4	BAHCC1	FAM217A	CLN6	NBAS	GSKIP	GFOD1	HSD17B13	EPB41L5	GPSM1	VAMP7	WWTR1																																																																										HIST2H2AB	CRIPT	ATF6B	UBC
GNB2	PRKAR2B	PTBP3	PREPL	RALYL	PRKCE	PMEPA1	PRDM8	PLXNB2	PLK5	PRCD	PREP	RAB2B	PDLIM3	PRELP	SMO	ZNF23	LTBP2	CSNK1D	DSCAM	TRADD	ODF3B	DISP1	KLHDC8B	CCDC28A	SOBP	TMEM185A	COL8A1	UBE2S	FAM229A	LRP1B	ADAM9	PYCRL	FAM71F2	CBX6	LGALS3	ZBTB41	AZIN1	ARHGEF33																																																																										BOLA1	SOCS5	PRRT1	RAN
GNB2L1	PRKCB	PTCH2	PRICKLE1	RAP1GAP	PRKRA	PNMA1	PRICKLE1	PMM2	PLOD2	PREX1	PREX1	RAB30-AS1	PDLIM5	PRKD3	CCDC96	EPM2AIP1	DENND1B	TTLL6	PSME1	FGF23	PHACTR4	AGT	GSTA3	TAT	COX5A	H2AFX	CLIC6	CBLB	NHSL1	SHCBP1	ANAPC11	KCNF1	PPP1R9B	GDPD5	POC1B	MAGEE2	SGIP1	SNTB2																																																																										SV2A	MCFD2	EGFL8	CRYL1
GNL1	PRKCZ	PTCHD1	PRKAG2	RAP2B	PRKRIR	PNMA2	PRKAA2	PMP2	PLSCR4	PRKAB2	PRICKLE1	RAB33B	PDZD4	PRKX	CDKN2B	ELOVL6	RNF165	PIGX	RAB3D	LRP8	BNIP2	NT5DC3	ABCB10	FAM83A	INPP4B	TLK1	RHBDL2	ACOT4	CRMP1	ADAM17	NXF3	CCDC114	RNF32	TMEM63C	NUP93	REP15	NMNAT2	CXorf21																																																																										SF3B4	TTC7A	AGPAT1	IL17D
GNL3L	PRMT10	PTGFRN	PRKAG2-AS1	RAPGEF5	PRMT8	PNMAL1	PRKACB	PMP22	PLTP	PRKCQ-AS1	PRIMPOL	RAB35	PECR	PRMT1	PRDM16	NNMT	GALNT12	CUEDC1	SH3BP2	PARP8	ANKRD23	CCDC78	LRRC36	TMEM132D	NIPAL3	HIST1H3C	POLA1	EMG1	ZDHHC18	ACAP3	APOOL	RAB9B	DGKH	STRBP	SPDEF	HECW1	PPCS	B3GNT7																																																																										MTMR11	CALM2	RNF5	SAP18
GOLGA2	PRMT8	PTPN2	PRKAR2B	RAPGEFL1	PRPF40B	PNMAL2	PRKCE	PMS2	PLXNA3	PRKCSH	PRKCA	RABEP2	PER1	PROS1	DTNA	RGS11	NASP	GOLM1	RNF223	ZFP82	XIRP2	CD83	RING1	PGR	PRMT10	SPTBN1	RAPSN	STK17B	NF2	ZNF653	KCNA10	ABCC1	SLC7A14	KCNG4	PLEK2	TMEM114	NDUFB8	PTGR1																																																																										OTUD7B	MSH2	PBX2	WASF3
GON4L	PRPS2	PTPN4	PRKCA	RASAL1	PRPSAP1	PODXL2	PRKCG	PMVK	PLXNB1	PRKX	PRPF6	RABGGTB	PER2	PRR13	ACAD11	LCLAT1	MN1	RIMKLB	EEF1E1	GNAI3	BOC	CAMTA1	PPM1F	DPP10	HNMT	MTPN	B3GALT4	PRSS38	ZMIZ1	SGPP1	TMEM120B	PREPL	GNAQ	PRTN3	LRRC42	FDPS	FAS	RDH10																																																																										VPS45	FBXO11	BRD2	RPL21
GPATCH8	PRRT3	PTPN5	PRKCB	RASAL2	PRR12	POLB	PRKCI	PNPLA7	PML	PRMT2	PRRC1	RAD51D	PEX19	PRR24	MROH2B	C11orf1	FRK	NASP	RPSA	MDGA2	SNX9	RAD51D	TMED8	GABRB1	RRAGB	CNTNAP3	HIST1H2AK	ACPL2	HDAC7	GNG12	CTSV	NYNRIN	PPFIA3	RIPPLY2	IGF2BP3	PRRT4	PRR24	GSTK1																																																																										PLEKHO1	FOXN2	RXRB	GTF3A
GPC3	PRSS12	PTPRK	PRKCE	RASGEF1A	PRR24	POLH	PRKD1	PNPLA8	PMP2	PROX1	PRRX1	RAP1A	PEX6	PRRG1	SERPINE2	VGLL3	WNT7B	SCN3A	BCMO1	HNRNPAB	SERHL2	PREPL	CALB2	SLC1A7	SLC18B1	RBCK1	TNS3	CAD	OBSCN	CHEK2	JPH1	LRRC20	MBD4	MRAS	LRP5	GRIP2	RORA	WRN																																																																										ANP32E	PPP1R21	SLC39A7	POMP
GPC4	PSD3	PTPRR	PRKCG	RASGRF1	PTCH2	POP7	PRMT7	POFUT2	PNPLA7	PRR11	PRTFDC1	RAP1B	PFAS	PRRX1	COL16A1	FAM173A	RBM38	ZC3HAV1	ZBTB2	IRS1	TGFB2	CD200	SLC10A3	BCAP29	HOMER2	OXLD1	PSMA8	ZNF518B	MARCH9	FOXN4	MMD2	ATG16L2	PSD	LMO7	C3orf83	DAAM1	GPX4	TBCCD1																																																																										CA14	NRXN1	RING1	UBL3
GPHN	PTCH2	PTPRT	PRKCI	RASL10A	PTDSS1	PORCN	PROX1	POLH	PNPLA8	PRR4	PSAT1	RAP2A	PFDN6	PRSS23	ELMOD3	CLTB	NTN1	SEMA4C	SLCO4A1	SPIRE2	FADD	SAMHD1	RP1L1	B3GALT5	NOG	ZNHIT1	PLOD1	CTSE	PRR22	UNK	ITGB3	EIF2AK3	OGFOD1	MCIDAS	ITPRIPL1	RBM18	HPCAL1	C11orf94																																																																										APH1A	ASB3	RPS18	HMGB1
GPKOW	PTCHD1	PUS1	PRKCZ	RASSF5	PTPN5	PPAPDC3	PRPSAP2	POLM	POC1B	PRRC2C	PSEN1	RAP2B	PFKFB2	PSMA7	TMEM44	LMBRD1	C3orf70	FAM83H	KIAA1522	GPR125	UBA7	MFSD6	LRAT	TRPC5OS	UBL7	C5orf22	EVPL	MT-CO3	IFLTD1	HYAL3	CLN5	EFCAB2	LUZP1	MTPN	HNRNPF	RUFY3	ARHGAP44	TMEM123																																																																										C1orf54	ERLEC1	PFDN6	HSPH1
GPM6A	PTK7	PUS7	PRKG1	RASSF7	PTPRD	PPM1H	PRR14	POLR3H	POFUT2	PRRG1	PSPH	RAP2C	PFKFB3	PSMB1	NPEPL1	DTD1	ROBO1	HUS1	RTEL1	EML4	ANXA5	CLN5	MRM1	CLDN17	SLC4A3	GPR3	CTDSP1	MAGOH	TMEM120A	MYO19	CYB5D2	MAML3	KIT	PTGER1	FAM115C	PI4K2B	GARS	DACT1																																																																										CIART	PSME4	RGL2	RGCC
GPR143	PTPN14	PWAR6	PRMT7	RAVER2	PTPRM	PPME1	PRR3	POMT2	POLL	PRTFDC1	PTBP2	RAPGEF1	PGD	PSMB2	MMP14	COPS6	TAB3	CCDC120	LTBP2	LRRC8B	DPY19L4	COG8	PM20D2	ATG16L2	SLC2A3	ST6GALNAC5	GPSM3	NME6	ZNF653	SKA1	KCNA6	LPXN	VCL	TMEM196	CEP192	ANO6	ZNF43	TEAD3																																																																										MRPS21	ACYP2	TAPBP	TSC22D1
GPR64	PTPN3	PWWP2B	PRPF31	RBBP5	PTPRN	PPP1R11	PRR7	PON2	POLM	PRUNE2	PTCH1	RAPGEF2	PGM1	PSMB3	TAP2	FAM43B	OCA2	GNAI3	WNK3	SFMBT2	INSR	ST6GALNAC6	FUZ	SH2D2A	IGSF8	ENO2	FOXF2	PMS1	TAF4	MGAT5B	GANC	PLCD3	IRAK1BP1	SGCZ	ELK3	FXN	TIPARP	DNAJC1																																																																										PRPF3	SPTBN1	PHF1	TPT1
GPRASP2	PTPN4	R3HDM1	PRPS2	RBFOX1	PTPRN2	PPP1R2	PRRC2B	POP1	POLR2J	PSAT1	PTDSS1	RAPGEF6	PHC1	PSMB4	TMBIM1	SAMD3	ANKRD54	SSBP3	PGAP1	SLC2A4	ST3GAL1	EEFSEC	BEGAIN	SPOCK1	ARRB1	ANKRD49	F2RL3	ARMC10	PLCB2	SPEM1	CTSA	ECE1	WDR7	SLC25A37	PRKD3	ZNF248	RNF150	IRAK2																																																																										RPRD2	RTN4	CUTA	ITM2B
GPRIN1	PTPN5	R3HDM2	PRR12	RBFOX2	PTPRO	PPP2R1A	PRRG3	POU2F1	POLR3C	PSEN1	PTGFRN	RAPH1	PHF11	PSMB5	CLDN19	FXYD7	DMAP1	SEMA5B	STX7	OLFML2B	MTUS1	PAIP2B	ATRAID	HPS6	SCO2	VSTM2L	LIPA	CEP192	HFM1	TMEM138	STX2	MORF4L2	H2AFJ	CLEC11A	MOK	ATPIF1	CISD1	BCL2L11																																																																										TARS2	RPS27A	UQCC2	MBNL2
GPS1	PTPRD	RAB11FIP4	PRR7	RBM11	PTPRS	PPP2R5B	PRRT1	POU3F2	POLR3H	PSMD5-AS1	PTN	RARS2	PHF13	PSMB6	MGMT	CLVS2	NNAT	MUC2	MPPED2	SETDB2	MOCOS	MTHFD2L	AIFM2	WDR93	ASIC2	SRPK1	PRRX2	FBXL7	FGA	LNX2	REST	SNX10	SERINC2	TP63	LRFN1	ZNF518B	DLG3	COL8A2																																																																										ECM1	MTIF2	HMGA1	ARGLU1
GRAMD1B	PTPRK	RAB11FIP5	PRRG3	RBM15	PTPRT	PPP5C	PSD	POU3F3	POMT2	PSME4	PTPN12	RASGEF1B	PHGDH	PSMC3	CACNA1S	TMPRSS7	RBM45	FEM1B	RALA	AUTS2	LAMC3	TEKT5	PRRG3	CROCC	CAMK1G	KLHL29	ECM2	GLB1L2	ZNF22	MYBPH	GBA	PFKFB4	CES5A	ATAD2	DNALI1	CSDC2	UNC80	SLC25A29																																																																										ADAMTSL4	CCDC88A	C6orf1	LAMP1
GRAMD4	PTPRR	RAB15	PRRT1	RBM19	PTS	PPWD1	PSD3	PPAP2B	PON2	PSRC1	PTPRD	RASGRP3	PHKA2	PSMD7	TNNI3	FGGY	CAND2	RALY	ATAD5	NSDHL	VIM	PIK3R3	CCDC160	PCGF5	GPR135	TTYH1	KHK	MT-CYB	DOK3	SDF2L1	HBP1	COQ3	PLXNA2	RNF32	SH3PXD2B	EEF1B2	MDGA2	MEOX1																																																																										MCL1	CFAP36	NUDT3	GAS6
GRASP	PTPRT	RAB27B	PRRT3	RBM24	PUS7L	PREPL	PSMG1	PPAPDC1B	POP5	PSTK	PTPRE	RASSF1	PHLDA3	PSMD8	EFEMP1	FMN1	TRIB2	SEMA4B	LRP8	TIMMDC1	SLC43A3	FBXO44	CA8	IL12RB1	SLC25A11	RGL1	AQP1	MLPH	UCK2	TUBE1	CYB5A	FLT4	MAPK4	UCK2	USP43	TUFT1	SNTG1	ARHGEF6																																																																										ENSA	PNPT1	RPS10	APEX1
GRB10	PUS7	RAB33B	PRSS12	RBM25	PUSL1	PRIM1	PSPC1	PPARA	POU3F2	PTBP2	PTPRG	RASSF2	PHLDB3	PSME1	AFF1	EXOSC5	SBNO2	CGN	MLLT11	SPRYD4	CHST14	TUBA8	FBXO43	MOV10	FAM69C	PHF17	ANKRD44	EED	PDZRN3	ERCC2	TMED5	C17orf100	TMEM38A	NR2F1	ACOT2	STRADA	ACE2	DENND2A																																																																										GOLPH3L	EFEMP1	PACSIN1	RNASE1
GRB2	PVRL3	RAB37	PSD	RBM26	PVR	PRKAA2	PSRC1	PPFIA1	POU3F3	PTGDS	PTPRU	RASSF4	PHPT1	PSME2	VCPKMT	OSBPL2	CWC22	DLK1	CBFA2T3	C17orf70	ICAM4	SEMA4D	TRMU	CYB5R2	SOD2	ZNF605	HSF2BP	SLC44A4	MYBL2	CCNT1	OSBPL1A	GLB1	FUK	DLK2	DENND2A	CISH	NME3	PARP12																																																																										HORMAD1	CCDC85A	C6orf106	NDRG2
GREB1L	PWAR6	RAB3D	PSRC1	RBM33	PWAR6	PRKCE	PSTK	PPM1K	PPAP2B	PTGR2	PTPRZ1	RASSF5	PI15	PSMF1	TLR9	RORA	DMRTA1	ZBTB5	RPLP0	TRUB1	TAPBPL	CDHR1	LRRD1	FCRL5	CHSY3	TOP3B	PRIMPOL	NAT1	ARHGEF37	TIRAP	LDLRAD3	PGRMC2	FDX1L	MPP2	TEAD1	NLN	ATP5O	MAFB																																																																										CTSS	FANCL	SNRPC	HNRNPC
GRHL2	PWWP2B	RAB40B	PTCH2	RBM48	PYGO1	PRKCZ	PTCH2	PPP1R1B	PPARA	PTK2	PTRH1	RASSF8	PI16	PTBP1	FRMPD1	ACOT8	HYAL2	DACT1	DBNDD1	NEURL2	TGFB3	IKBKG	TSR2	C11orf88	NAA20	PRRT3	ORAI1	RPL39	DICER1	TACC2	RAPGEF3	CCSER1	ABR	NUAK1	ZNF22	DUSP26	TNFSF13B	C1orf233																																																																										CTSK	C2orf74	TAF11	DAD1
GRHL3	R3HDM1	RAB40C	PTDSS2	RBP4	QPRT	PRMT8	PTCHD1	PPP1R26	PPDPF	PTMA	PVRL3	RB1	PIGL	PTEN	IRAK2	TMEM175	GHSR	PRKAR2B	CCDC68	DMRTA2	CDC42BPG	DISP2	SLC17A6	CTXN2	MAPK10	ACBD4	HSPB2	RPS18	NOD2	ECT2	RAB7L1	ERGIC3	SLC25A35	ABHD12	AVIL	PLAA	FKBP1B	COBLL1																																																																										ARNT	AHSA2	PPARD	PSMB5
GRIA1	R3HDM2	RAB9B	PTK2B	RCCD1	QRICH2	PRNP	PTCHD2	PPP1R35	PPFIA1	PTP4A2	PXDN	RBAK	PIGO	PTH1R	NFATC1	OPN3	ZFHX3	ZC3HC1	ZNF250	MAATS1	AQP9	WDR89	CREBRF	NKX2-1	CACNB2	DCBLD1	CPT1A	OR7A5	ZNF775	POLQ	COMMD10	RPL3	DOK3	ZNF341	PCDHGA11	DMC1	SEPT3	QSOX1																																																																										SETDB1	USP34	RPL10A	BCL2L2
GRIA2	RAB11FIP1	RABGAP1	PTPDC1	RECQL4	RAB11FIP5	PROX1	PTGR1	PPP1R3C	PPIF	PTPDC1	PXMP4	RBM12	PIM1	PTMA	ZNF169	LYRM9	ARHGEF10L	NCAM1	EFNA2	C2orf50	LRCH1	TMEM53	CCDC17	BEX1	CBX4	PSD	LRP6	MLF1	RBMX	CROT	HIPK2	GRM3	FNDC5	ABHD6	SOX1	NDN	NFS1	PSMA8																																																																										CERS2	XPO1	SRSF3	PABPN1
GRIA3	RAB11FIP4	RAD1	PTPN1	RECQL5	RAB24	PRPF19	PTK2	PPP2R1B	PPP1CC	PTPLB	PYGL	RBM23	PIM2	PTMS	INTU	BSCL2	JAK3	ZNF358	PAK3	RPS26	IRF9	DSG2	DPCD	PGPEP1L	PPP3CC	KPNA4	F5	PABPC1	FUT4	CALCOCO1	ARFIP1	XYLB	CCDC79	SLC37A4	LHX4	GLB1L	SLC29A1	ALDH4A1																																																																										ANXA9	CCT4	PPIL1	SLC22A17
GRID1	RAB15	RAD54B	PTPN5	RELL2	RAB27B	PRPS1	PTK2B	PPP2R3A	PPP1R15A	PTPRD	PYGO1	RBMS1	PITPNM1	PTN	NTRK2	LGALS3BP	B3GNT4	METTL25	KIAA1841	OBFC1	ATF5	CREBRF	MMP23B	CNTN6	PDK3	ZBTB45	GPR146	OR51B2	C11orf80	RFX2	GPT	RINT1	LRRC10B	MPPE1	HK2	RNF10	C16orf45	SLC22A5																																																																										BNIPL	COMMD1	C6orf89	JPH4
GRID2	RAB24	RALYL	PTPRN	REPS1	RAB37	PRPSAP1	PTMS	PPP2R3B	PPP1R16A	PTPRK	QKI	RBMXL1	PKIG	PTP4A3	ADCY2	CGRRF1	CHKB	C19orf57	JMJD4	OSBPL10	TIRAP	TMEM176A	FUNDC1	DCDC2B	GNL3L	BCOR	TG	GRB10	MISP	KIFC3	GALNT4	ERO1LB	RPS6KL1	CPPED1	DCST1	PCDHA13	TTC9	NLRX1																																																																										C1orf56	B3GNT2	MTCH1	CPNE6
GRIK2	RAB26	RANBP2	PTPRO	RFC5	RAB39B	PRR12	PTPN13	PPP2R5A	PPP1R1A	PTS	QPRT	RBPJ	PKM	PTPLAD2	IGFBP5	TMX2	FAM20C	MAD2L2	C17orf97	CEP170	RGN	RASD1	SCN9A	PRRG4	ISCU	NR1D1	SNX2	SEPHS1	DBNDD1	PAPSS1	RNF7	TMEM185B	CPEB1	RASGEF1A	ZSCAN25	BYSL	GAS6	PDE4C																																																																										CDC42SE1	EHBP1	ZFAND3	PSME1
GRIK3	RAB27B	RAP1GAP	PTPRR	RFPL1S	RAB3A	PRRC2B	PTPN23	PPP6R2	PPP1R1B	PVRL1	QRSL1	RCBTB2	PKN1	PTPLB	THNSL2	ICA1	MTG2	MAP1B	CMPK1	EIF4EBP2	SGK1	PLEK2	FLYWCH1	UBXN10	UCHL5	PRKCI	PDGFB	C19orf40	PELI1	CD7	TMA16	PHF17	CCDC148	GPD1	MT-ND3	LIMK2	FRMPD1	CD164																																																																										MLLT11	MDH1	GLO1	PSME2
GRIK5	RAB37	RAP1GAP2	PTPRU	RFPL2	RAB3B	PRRT1	PTPRK	PQLC2	PPP1R3C	PWP2	RAB10	RCC2	PLCB4	PTPMT1	HIST1H2BL	BEGAIN	NME6	PHF2	MAST1	IQCJ	CDC42EP4	TPRA1	ERO1LB	BRS3	NT5M	SORBS2	AMDHD2	MEGF10	CCL28	ACP6	PLOD3	KIAA0895	FNDC4	SYNGR1	HAUS1	TMEM35	UQCRC2	IGFBP7																																																																										GABPB2	UGP2	DAAM2	NEDD8
GRIN1	RAB40C	RAPGEFL1	PUS1	RFXAP	RAB3C	PRSS12	PTPRN	PRCP	PPP1R3E	PWWP2A	RAB30	RCSD1	PLCD3	PTPN14	HIST1H3G	MDH1	SP4	ALKBH1	KSR1	EVL	HIP1	DSC3	LIPH	ZNF23	MANSC1	UHRF1BP1L	EDNRB	TOP3A	CBLB	DENND2A	CACNG7	ATP6V1E2	BRF2	LARS2	PSPH	ARRDC1	MUL1	TLDC1																																																																										SEMA6C	VPS54	TOMM6	PSMA6
GRIN2A	RAB6B	RARB	PUS7	RGL1	RAB3IP	PRSS23	PTPRO	PRDM16	PPP2CB	PXK	RAB31	RECK	PLCE1	PTPN21	CLEC3B	TMEM62	HIST1H4A	DENND2A	TBCA	OGFR	MRGPRF	FOXR2	EARS2	HMGCLL1	TARBP1	FBXL3	TMEM236	RFWD3	TOX3	LTBP3	ZFYVE1	WDYHV1	LZTR1	GLRB	C1RL	APRT	ABTB1	ERBB2																																																																										TNFAIP8L2	PELI1	CCND3	NFKBIA
GRIN2B	RABEPK	RASA2	PWAR6	RGS14	RAB6B	PTCHD2	PTPRS	PRDX6	PPP2R1B	PXMP4	RAB3IP	RECQL	PLCH1	PTPRB	ILDR1	SHISA9	RHOBTB3	ALDH18A1	CD80	CMPK1	FOSB	HOXB9	ISPD	PLXDC1	CEP170B	WWC1	TPK1	FOXO4	ZBTB46	ALMS1	RGS3	COL23A1	EHD3	EVI5	LSM5	MAP3K9	PRPS1	IFRD1																																																																										LYSMD1	LGALSL	MRPS10	PNN
GRIN2D	RAD51AP2	RASAL2	PXN	RGS7	RABEPK	PTDSS1	PURG	PRELP	PPP2R2B	PXN-AS1	RAB4A	REL	PLEKHA5	PTPRG	PHEX	CCBL1	NUP93	RAD9A	KCNN1	HINFP	IL15RA	HSPB8	STX3	IDO2	PNPO	YWHAZ	CKLF	TMEM123	ZNF503	PGAP3	NUDT13	GRB10	EXD2	AP2A1	FAM111A	STAU1	SLC24A2	CTDSPL																																																																										SCNM1	AFTPH	RPL7L1	FKBP3
GRIPAP1	RAD51D	RASGRF2	QPCT	RHBDD3	RAD1	PTP4A3	PUS7L	PREX1	PPP2R3B	PYCR2	RAB5A	REST	PLEKHB1	PTPRM	BCL6	CLDN12	PTPN9	ARHGAP28	GRIK1	DOK7	CD2AP	DHTKD1	PCK2	RASGRF1	DHX32	SFMBT2	KLKB1	ADRA2B	SMARCC2	UHMK1	CPT2	TBCA	OLA1	PEX5L	C9orf50	ZNF2	ISCA1	MARCH3																																																																										TMOD4	SLC1A4	CNPY3	RPL36AL
GRM4	RAD54B	RASGRP1	QSOX1	RICTOR	RALGPS1	PTPLAD1	PWAR6	PREX2	PPP2R5A	QDPR	RAB9A	RFC2	PLEKHG1	PTRF	WDR78	GZMM	FAM173B	SERTAD4	SYT16	SEC11A	BTC	THEM4	OTOP3	RIT2	WASF3	EML1	ELTD1	RPL22	HLA-DRB5	CD69	CCDC62	MLEC	SNN	LPHN1	RPS27L	ZNF613	KITLG	TWIST2																																																																										VPS72	CEP68	PEX6	KTN1
GRM5	RALYL	RASL10B	QTRTD1	RIMBP2	RANBP17	PTPN5	QTRT1	PRKAG1	PQLC2	QKI	RAB9B	RFC3	PLIN3	PTTG1IP	VCL	LRRC14B	ACTG1	ZNF202	KCNJ5	ARMC10	CASP4	CHST12	SERPINB5	THY1	MACROD1	IER5L	SLC7A8	MT-CO1	GINS1	REV3L	ALDH6A1	CORO6	RDH14	KITLG	NLRP6	TTC4	C4orf27	WIPF1																																																																										PIP5K1A	RAB1A	PPP2R5D	PSMA3
GRM7	RANBP17	RBBP8	R3HDM4	RIMKLA	RASA1	PTPRD	R3HDM4	PRKCA	PRAF2	QRSL1	RAD1	RFT1	PLK3	PVR	TP53BP2	PALM2	MED22	SLC44A5	PODNL1	MRGBP	LHFPL2	ZNF275	CMPK2	RHBDD2	WNT7A	SLC30A4	FUT10	MT-ATP6	CHTF8	KLF4	ZNF281	SPCS2	LRP11	FGF14	WDPCP	ABHD11	KCNA1	ECM2																																																																										PSMD4	ACTR2	MEA1	RTN1
GSE1	RANBP9	RBFA	RAB15	RIMS1	RASD2	PTPRE	RAB11FIP4	PRKD1	PRCP	RAB11B	RAD51D	RFWD3	PLOD2	PVRL2	LZTS1	ADAM19	SSBP3	CAMK1G	ITGA2B	ENAH	LIPA	ITPKB	NCAM2	ZDBF2	TTC7B	CSMD1	TFEB	RBM46	PIK3R3	SYNE4	HEATR5A	GADD45GIP1	BSN	ABCB9	ZFP42	ZNF446	CLSTN3	ACADL																																																																										ZNF687	SPRED2	KLHDC3	ATP6V1D
GSK3A	RANGAP1	RBM11	RAB26	RIMS4	RASGRF2	PTPRM	RAB15	PRKG1	PRDM16	RAB11B-AS1	RAD54B	RFX5	PLSCR4	PXN	PAWR	KDM4D	FAT3	KRT8	PTGER2	DPYSL4	LCP2	C2CD4C	CD46	HEXIM2	KLHL8	RFX3	LFNG	NET1	TNFRSF13B	THSD1	SPPL2B	ME1	SLC7A8	MKKS	GNAI2	ALG3	LTK	DEF6																																																																										PI4KB	C1D	MRPL2	PLEKHH1
GSK3B	RAP1GAP	RBM4	RAB27B	RIN1	RASGRP2	PTPRN	RAB3D	PRODH	PRDM5	RAB14	RAI1	RGS1	PLTP	PYROXD1	DHRS7	ZBED5	PPP1R35	PLCXD3	ZP3	STMN4	GPR126	TRAM1L1	DND1	GALK2	SFXN4	DNAJC25	CDC42BPG	CCT6B	RBM41	MELK	MSRB1	ZNF879	FAM155A	HECW1	KLRG1	CAPZA1	GDAP1	CCDC114																																																																										RFX5	PNO1	DNPH1	RDH11
GSPT1	RAP1GAP2	RBM48	RAB37	RLF	RASL10B	PTPRN2	RAB40B	PRPF3	PRDX1	RAB30	RAI14	RGS16	PLXNB1	PYURF	HIST1H2BM	AURKAIP1	HSPBAP1	CPSF4	TMEM216	DPY30	WDR65	KLHL3	C8G	EPS8	LYSMD2	BHLHB9	PIK3CD	DKC1	FCRL1	KIAA0101	NFE2L2	BPNT1	RPUSD1	SERPINB11	NOC3L	IMPG2	PRKCE	ZNRF3																																																																										SELENBP1	PPP3R1	YIPF3	ERH
GSPT2	RAP2A	RBP4	RAB3A	RLTPR	RBFOX2	PTPRO	RAB9B	PRR5	PRDX4	RAB30-AS1	RALGDS	RGS2	PLXNB2	QPCT	LAP3	METRNL	SLC29A4	EBI3	ZNF454	TUBA1B	PAPPA2	USP13	STIM1	KCTD9	CCBE1	POLRMT	PDK4	ENKD1	PANX1	SIPA1L2	DIABLO	COX17	MBNL2	ATP6V1E1	STON2	HS6ST3	COX17	LRIG3																																																																										PSMB4	CNRIP1	MRPS18A	SRSF5
GTF2A1	RARB	RCE1	RAB3C	RMDN2	RBM11	PTPRR	RABGAP1L	PRRX1	PRDX6	RAB40B	RAMP1	RHBDF2	PNRC1	RAB11A	SIT1	ARL2	UBTF	RALGPS2	TIGD5	ILF2	CAPN12	FAM213B	POU5F2	LETM2	SCG5	CLVS1	RIBC1	C9orf9	TPMT	RELL1	HMOX2	BCL3	LMTK2	C2CD2L	ROR2	WDR6	EEF1A2	GLUL																																																																										POGZ	ANTXR1	MRPL14	PNMA1
GTF2H1	RASA2	RCOR2	RAB3D	RN7SK	RBM18	PTPRT	RABL2A	PRTFDC1	PRELP	RAB4B	RARRES2	RHBDL2	POLD2	RAB11B	GABRR2	LACTB2	CEBPG	IGLON5	ICK	CYP51A1	TMC6	DUSP22	NDUFAF7	HLF	HR	ETS2	MASP2	FRK	TMEM132A	CHST2	ILK	COASY	CCDC41	WDR17	CCDC14	DOK4	NDUFC1	VWA5A																																																																										CGN	GFPT1	TMEM63B	ALDH6A1
GTF2I	RASAL1	RCOR3	RAB3GAP2	RN7SL589P	RBMS1	PURG	RABL5	PSAT1	PREX2	RAD18	RASD1	RHOG	POLD3	RAB11B-AS1	RIPK1	RRAGC	ZFAND1	APTX	ZMIZ1	ZNF22	HBEGF	SCCPDH	VWA3A	ITM2C	SERP2	NIPAL3	GLI2	UMPS	SEC14L4	FUT7	ITIH3	SCPEP1	ATRN	FAM211A	COL5A1	C11orf58	SYT13	ADAMTS6																																																																										TUFT1	NFU1	HSP90AB1	TMED10
GTF2IRD1	RASAL2	RDH13	RAB6B	RN7SL721P	RBMS3	PUS7L	RAD9A	PSD2	PRIM1	RAD21	RASGEF1B	RHOQ	POLDIP3	RAB1A	MID1IP1	ITFG2	PTPRF	RPSA	RBMX	P2RX2	PXDC1	BSCL2	KCNC4	CSTF2	PRKAA2	RPRD1A	ETS1	SEMA4C	FNDC7	SPSB1	SPTLC2	TSR2	USP25	SPHKAP	GNAI3	BROX	PPTC7	TCEAL7																																																																										SNX27	AAK1	TMEM151B	FOS
GTF3C1	RASGRF1	REEP1	RAB8B	RN7SL832P	RBP4	PVR	RALGPS2	PSMC2	PRKD1	RAD51-AS1	RASSF2	RIN2	POLR3GL	RAB1B	HERC6	LYRM7	DBN1	FAM181A	KSR2	NFIL3	HYAL1	SNX21	STC1	CCDC36	EIF1AD	AFTPH	CATSPER2	MAPKAPK2	SNCAIP	SP2	SLC43A2	SUMF2	AP5B1	DAPL1	MUTYH	ZKSCAN5	EML3	HSPB2																																																																										CELF3	ANXA4	RCAN2	AHSA1
GTF3C2	RASSF7	RELL2	RAB9B	RNF112	RCAN2	PWAR6	RAP1GAP2	PSMD9	PRKG1	RAI14	RASSF4	RINL	POLR3H	RAB21	PCSK9	PTGR2	HIST1H2BB	TTC25	OAS3	GLTSCR2	SPARCL1	CEP350	GNG4	UNC80	MYO5A	SYBU	ASAH1	TTC30A	ABCA4	GOLIM4	RFT1	KHDRBS2	PDLIM7	PIK3R2	PLD1	PMVK	MYPOP	ZNF217																																																																										RIIAD1	GMCL1	SLC25A27	CALM1
GTPBP1	RBAK-RBAKDN	REPS2	RABGAP1L	RNF123	RCE1	PYGO1	RAP2B	PTAR1	PRKX	RALGAPA1	RBBP7	RIOK1	POU3F2	RAB27A	NAIP	C12orf66	YBX1	UNK	STRIP1	AOAH	PTP4A3	PRKAR1B	TG	GALNT13	ELAVL2	RNF6	TCF19	E2F3	NPHS1	IGFLR1	MPC1	PEG3	DYNC1I1	TRIM9	CYP4F3	LRP8	ZFP30	RHPN1																																																																										MRPL9	SNRNP27	PAQR8	NDUFB1
GTPBP4	RBBP8	RFC4	RAC3	RNF146	RDH13	RAB11FIP1	RAPGEFL1	PTCH1	PRMT10	RALGDS	RBFA	RIOK3	POU3F3	RAB2B	DYDC2	PPM1F	OMP	RPS26	WSB2	DCLRE1B	SAV1	CCDC82	COX17	HABP4	VLDLR	PCDHGB4	CCDC122	DHX40	CD1D	HIST1H2BE	ARL2	GOSR2	UBE2E2	PCDHA11	SFXN2	DRAXIN	NDUFA1	RHPN2																																																																										OAZ3	MXD1	TMEM14A	ITPK1
H2AFY2	RBFOX1	RFNG	RAD18	RNF150	RECQL4	RAB24	RAPH1	PTCHD1	PRODH	RALY	RBFADN	RIPK2	PPAPDC1B	RAB5C	BATF	ENOPH1	RND3	RRAS2	CSRNP3	SPTLC2	BAZ1A	BCAP29	RPAP2	BTBD11	CPNE5	GUCY1A2	C1orf54	SPATA24	MSANTD3	CSGALNACT1	C4orf19	CANX	DUSP18	TBC1D25	NIM1	ZNF536	DLAT	FZD8																																																																										TDRKH	PCBP1	GSTA4	MOAP1
HAS2	RBFOX2	RFPL1S	RAE1	RNF165	RELL2	RAB27A	RASA2	PTGDS	PRPF3	RANBP17	RBM18	RMDN1	PPARA	RAB7A	ISOC2	ANAPC2	SPAST	E2F4	AP5B1	VPS72	KIAA0754	SAT2	C9orf64	GABBR1	ATPAF1	NDEL1	DUSP9	SNRNP40	GPR161	THEG	SCAMP2	SLC25A39	CPNE2	ROPN1	RHOQ	PIGU	CNNM1	DEPTOR																																																																										LINGO4	C2orf42	ELOVL5	DDX24
HAUS7	RBFOX3	RFWD3	RAI1	RNF180	REPS2	RAB2A	RASAL1	PTN	PRR11	RAP1A	RBM22	RNA28S5	PPARGC1A	RABAC1	KIF9	FAM196A	NOL11	VARS2	SHROOM2	RAB30	CD151	MRGPRE	ATP6V1C2	TCERG1L	B3GALT4	DPF1	TMEM63A	VPS72	CLASP1	NEURL3	TRIM68	GPANK1	NAPB	EFNA5	TTC30A	PABPC4	PAIP2	CIB1																																																																										RORC	TIA1	DST	IFI27L2
HCFC1	RBM48	RGS17	RALA	RNF207	REV3L	RAB37	RASGEF1A	PTPN13	PRRC1	RAP1GDS1	RBM42	RNASE1	PPIL6	RABIF	VSTM4	GPR52	BACH1	RIMKLA	RTN2	ACO1	RAPGEF3	PLCB4	KLHL36	UBE2Q2	GRIA1	DRC1	ENGASE	RPL28	AADAC	CCND2	LCORL	TAF9B	CCDC142	PLXNA2	ZCCHC3	PDZD4	PITPNM1	PPARD																																																																										C2CD4D	PCYOX1	PTP4A1	C14orf132
HCFC2	RBP4	RGS4	RALYL	RNF40	REXO1	RAB3A	RASGEF1B	PTPN9	PRRT2	RAPGEF3	RBM4B	RNASEH1	PPL	RAC1	TNS3	CPEB1	YBX2	GTF2IRD1	SERINC4	RUSC2	TBC1D2B	SLC6A11	TMEM66	PM20D2	TCERG1L	GATAD2B	CCDC80	RPL35A	STMN1	SASH1	ALDH9A1	PGF	GLS	ZNF2	HAUS3	HDDC2	SLITRK4	TP53INP1																																																																										THEM5	SNRPG	LMBRD1	EVL
HCN1	RCE1	RGS6	RANBP10	RNFT1	RFPL1S	RAB3B	RASGRF2	PTPRZ1	PRRX1	RAPGEF5	RBMXL1	RNASET2	PPM1G	RAD23A	CA12	INCA1	SDC1	ST8SIA4	FCHSD2	DHX38	PRKAB1	CREG2	ZNF454	LRRC29	QRSL1	ABCB7	NOS3	PLEKHA7	LCK	HIST1H2AK	HSD17B12	ZNF398	AQP11	ARHGEF17	HYLS1	DICER1	BRI3BP	SREBF1																																																																										THEM4	FAM136A	EEF1A1	DYNC1H1
HCN4	RCOR2	RGS7	RAP1GAP	RNU6-513P	RFPL2	RAB3C	RASGRP1	PTTG1IP	PRTFDC1	RASAL1	RCAN1	RNF111	PPP1CB	RAI14	HADHB	VAV3	ZNF646	ARHGEF10L	AOC1	CDC42EP2	CTNNA1	TIMD4	CPEB1	SCGN	ANXA7	GTF3C1	ARRB2	RNF122	PRDM4	KREMEN1	DCLRE1B	NOP10	EPS15	TSPAN7	AOC3	MRPS6	CCDC141	DUSP6																																																																										S100A10	ADD2	COX7A2	HSP90AA1
HDAC2	RDH13	RHBDL1	RAP2B	RNU6-611P	RFX1	RAB3IP	RASL10B	PURG	PSAT1	RASGEF1B	RCBTB1	RNF114	PPP1R12B	RALB	COBLL1	RBM43	CEP170	TNFSF8	SCN3A	ZNF496	PLEKHH3	PALM2	DYX1C1	USP29	GRIK2	CDK5R1	SPARC	TIGD3	VPS37B	SFXN2	SGSH	TMCC3	GPR39	NSF	THG1L	USP42	LYRM7	VANGL1																																																																										S100A11	TEX261	TMEM30A	CDC42BPB
HDAC4	REEP1	RHBDL3	RAPGEF4	RNU6ATAC42P	RFX7	RAB6B	RAVER2	PYGB	PSD2	RASGRP3	RCN1	RNF141	PPP1R14B	RALY	CCDC102A	MAP7D2	ZNF579	TLL1	USB1	SMARCB1	HES3	ALKBH7	HPRT1	UVSSA	WDR45	HMGXB3	C1QTNF6	LRRC14B	SLCO1A2	ARHGEF26	ACOT2	LOC389395	KCNS2	LRRC57	FABP5	PSME1	TMEM70	SIPA1L3																																																																										TCHH	NAGK	HMGN3	EIF5
HDAC5	REEP2	RHOBTB1	RAPGEF5	ROCK2	RFXAP	RAB8B	RBFOX1	PYGO1	PSMD5	RASSF2	RCN2	RNF149	PPP1R14C	RAP1A	ANXA5	DYNLT3	VPS9D1	BAK1	NKX2-2	RARA	LOC100505841	STX4	ZDHHC1	NFKBIL1	HTR2C	WDR83OS	LAYN	AGO1	CACNA1S	LENG1	ANKS1B	COX7A2L	NCKIPSD	RGS7BP	F2R	APOA1	CLIP3	GJA4																																																																										HRNR	MPHOSPH10	SNAP91	CKB
HDAC6	RELL2	RHOBTB2	RAPGEFL1	ROGDI	RGAG4	RAC3	RBFOX3	PYROXD2	PSMD5-AS1	RASSF4	RCOR2	RNF166	PPP1R15A	RAP1B	ANTXR2	PRMT2	NADSYN1	FAM126A	ABHD12B	ATP7A	VANGL1	ATPAF2	IZUMO4	C1orf74	DLG3	GPR61	PEAK1	NUDT15	RBPJ	TMEM86A	POC1A	TMEM214	PDE4A	DCLRE1A	CDKN2C	MORC2	MDH2	HEG1																																																																										FLG	PAIP2B	SLC35A1	KLC1
HDAC7	REPS1	RHOT2	RASAL1	RP1-111C20.4	RGS11	RAI1	RBM10	QPRT	PTCD2	RBAK-RBAKDN	RDH11	RNF168	PPP1R16A	RAPGEF1	TOP3A	FLT3LG	UPP1	TP73	PCGF3	PIK3C2B	LAMA2	FBXO2	CNPY3	CREBRF	LATS2	HERPUD2	MCM3	CWC22	TM4SF5	NOXO1	GGCT	METTL1	SLC12A5	GPR162	MCM8	MTSS1	NECAP1	SFT2D2																																																																										FLG2	ZNF638	AKIRIN2	ZFYVE21
HDAC8	REPS2	RIC3	RASGEF1A	RP1-168L15.5	RGS17	RALGPS1	RBM24	RAB11B-AS1	PTCHD2	RBM22	RDX	RNF19B	PPP1R1B	RAPGEF4	KIF27	MGAT5B	HNRNPDL	HDAC6	RQCD1	RPLP0	CSRP1	FASTKD3	PAK3	PKD2L2	SH3PXD2A	LRP12	FBLIM1	NAPEPLD	RPS19	WIBG	GKAP1	OSTM1	WWC2	S100A3	CALU	SNX15	FAR2	TSPAN4																																																																										CRNN	EXOC6B	PNRC1	C14orf2
HDAC9	RFPL1S	RIC8B	RASGRF1	RP1-179N16.6	RGS4	RANBP17	RBP4	RAB11FIP2	PTGDS	RBM48	REEP3	RNF2	PPP1R32	RASGRP2	FBXO36	PGM2L1	SOBP	NUP210L	ARMCX6	ZNF784	ACADL	CPEB1	CNGA4	PPM1N	UQCRFS1	ANGEL2	PREX1	GTPBP10	PCDHA9	C17orf103	ERCC6L2	SLC25A14	USP1	BLOC1S3	DAAM2	THTPA	GPI	NEK8																																																																										LCE5A	SPR	PNISR	BTBD6
HDGFRP3	RFPL2	RIMKLA	RASL10A	RP1-20N2.6	RHBDL1	RANBP3	RCCD1	RAB30	PTPN23	RBPJ	RELA	RNF213	PPP1R42	RASGRP3	ABCA1	SMIM13	CHSY1	ABCD1	CPEB2	MKRN3	LAMB1	ENDOG	KCNT1	FAM189A2	OXCT1	KLHL11	MAP2K3	GULP1	PIK3CD	DMRTB1	VKORC1	RRAD	TMEM151A	NCDN	RBPMS2	WDR5	RGS7BP	E2F8																																																																										CRCT1	SFXN5	SNX3	PACS2
HDLBP	RFTN1	RIMS1	RASL10B	RP1-239B22.5	RIMBP2	RANBP6	RECK	RAB34	PTPRZ1	RCAN1	REV3L	RNF214	PPP2R3B	RASSF1	TMEM176B	MYO5A	NAP1L4	ADAT3	ADPRHL2	FDFT1	TMEM37	GPR1	KNDC1	HAPLN4	RAD21L1	SENP2	EPB41L2	DTYMK	MYO7B	USP51	NSDHL	TMEM199	YPEL1	GLT1D1	AK3	MAP3K2	ANKRD55	BCL3																																																																										LCE3D	RAB11FIP5	SESN1	CRIP2
HEATR1	RFXAP	RIMS2	RASSF5	RP1-240B8.3	RIMS2	RAPGEF4	REEP2	RABL3	PYGB	RCAN3	RFTN2	RNF216	PPP5C	RASSF8	RAB13	ENTPD3	SLCO2A1	PLXNA1	BLOC1S6	FBXW9	FAM166B	DLEU7	RPRD1B	ZNF280B	NRG3	CCDC41	NFKB1	INSM1	VCPKMT	ERF	JUP	SCFD1	ALDOA	SMIM13	TRPA1	NTRK1	CEP19	NPR2																																																																										LCE2D	SMYD5	CD164	SNRPN
HECTD1	RGS11	RIMS3	RASSF7	RP1-34H18.1	RIMS3	RARB	REPS1	RAD51-AS1	PYGO1	RCBTB1	RFX7	RNF217	PPP5D1	RBM12	ZNF93	MPP5	KCTD5	MTSS1	UBE3D	ZFP90	SERPING1	C2orf80	NDST4	INHA	UBE2QL1	AUTS2	DOCK1	ZNF143	IGSF3	SLC39A14	GCAT	PCED1B	RAB11FIP2	EXTL3	PTCH2	CDR2	MZT1	SLC44A2																																																																										LCE2C	PRADC1	MICAL1	APBA2
HECTD2	RGS17	RINL	RAVER2	RP1-90J20.11	RIMS4	RASD2	REXO1	RAD54B	PYROXD2	RDX	RGCC	RNF38	PRCC	RBM15B	PAQR4	PLEKHH2	CAGE1	ORMDL1	ZNF423	RUFY3	RELL1	BID	SPRYD7	PPCS	MAGI3	IGHMBP2	PLD1	MT-ND4	PCDHB11	CCDC62	UBXN8	GABARAPL2	CCNG1	PSD	DTYMK	HMGCR	OGFRL1	RXFP3																																																																										LCE2B	CCT7	WASF1	SCG5
HECTD4	RGS4	RIT2	RBFOX1	RP1-90J20.12	RIPPLY2	RASGRF1	RFPL2	RALGAPA2	QKI	REEP3	RGMB	RNF4	PRCP	RBM17	TRIM6	ZDHHC15	ZNF426	DMPK	RNLS	ATP6V1E2	SNAI1	ANKRD34B	CPT1B	MPZL3	PHKA2	EXTL2	EPHA2	RPA3	GPR56	SLC16A4	GAS7	TRIB3	FOSL2	CA12	CDK5RAP2	HMGXB4	DPP6	GLIS2																																																																										LCE2A	FBXO41	AMD1	EMC7
HECW1	RGS6	RMND5B	RBFOX2	RP11-111M22.2	RN7SL269P	RBAK	RFWD2	RAMP1	QPRT	RELA	RGN	RNF44	PRDM5	RBM42	EFHD1	FLOT2	KIFC3	ARFRP1	CHAC1	TMEFF1	MAP3K1	PEX7	AKTIP	ARHGAP26	GPD1L	SYT3	HSD3B7	CTNNA1	RAI14	CD302	PREX1	DDX3Y	IPPK	TMEM203	EFNB1	WRB	LRRTM4	SIDT2																																																																										C1orf68	TPRKB	GTF3C6	EMC4
HECW2	RGS7	RMST	RBM11	RP11-111M22.4	RN7SL37P	RBFOX2	RFX3	RANBP17	RAB11FIP2	REST	RGS17	RNGTT	PRDX1	RBM8A	SLC44A3	EID2B	SBF1	RABEP2	SLC35F1	PCDHB12	ZMYND15	DTD1	GSX1	WDSUB1	ABCA5	DEK	HELZ2	NUP205	FAM209B	SMC4	RASA3	DZIP3	LMBRD2	MAGEB16	PAPPA2	JMJD6	PPA2	TLN1																																																																										KPRP	STAMBP	FYN	NOP10
HELLS	RHBDL1	RN7SL269P	RECQL4	RP11-119B16.2	RND3	RBFOX3	RGMB	RANBP3L	RAB27A	RETSAT	RHBDL3	RNPEP	PRDX5	RBMS1	CD302	SC5D	RLF	PRELID2	LYSMD3	MARS2	MPZL1	TMEM66	NODAL	CCDC65	MANEAL	NBEA	PARP14	RPS10	FAM228A	SLITRK3	TULP4	TFB1M	TTC7B	BTBD6	FNDC7	DPYSL2	CGN	CDC42BPG																																																																										LCE1F	DGUOK	FAM229B	LPCAT4
HELZ	RHBDL3	RN7SL37P	REEP2	RP11-122G18.8	RNF126	RBM4	RGS14	RAPGEF3	RAB30	RFC1	RHOC	RNU1-16P	PRDX6	RBMS3	LACC1	USP5	SRSF7	UNC13D	KIDINS220	PFN4	ROBO3	SP140	CNBD2	C19orf66	DOK7	DUSP3	FOLR1	EXOSC3	DCLK2	ARSK	RBL2	ZNF324	LRRIQ1	TMEM202	CHD7	ZNF436	TFRC	CPNE3																																																																										LCE1E	BOLA3	MARCKS	SRP14
HERC1	RHOBTB1	RN7SL589P	RELL2	RP11-125B21.2	RNF157	RBMS3	RGS7BP	RASSF4	RAB31	RFFL	RHOG	RNU6-116P	PRKAR1A	RCBTB1	HHIPL1	PKLR	EFR3B	CHMP1A	PCDHGC4	SAMD5	CES4A	BCS1L	EDIL3	HSPB6	LOXL4	OSBPL3	HMBOX1	EXT1	NCOA5	FAM228B	OGG1	RGS11	C16orf70	ARHGEF2	TCF12	HNRNPAB	PSD4	SCYL1																																																																										LCE1D	MOB1A	TSPYL4	MAP1A
HERC2	RHOBTB2	RN7SL660P	RFC5	RP11-1263C18.1	RNF168	RCAN2	RHBDD2	RASSF7	RAB34	RFTN2	RHOU	RNU6-513P	PRKAR2A	RCL1	C3orf83	USE1	CACUL1	MED12	MAD2L2	TMEM236	TBC1D4	DCDC2	NECAP1	ERN2	MDH2	DPH6	PNPLA2	PCDHGA9	ARID3B	ASTN2	DAZAP2	ACSL5	RABGAP1L	FGFR1OP2	TTF2	WNK3	POLR2C	CCHCR1																																																																										LCE1C	DCTN1	TSPYL1	PDIA3
HERC4	RILPL1	RND1	RFK	RP11-1299A16.3	RNF175	RCCD1	RHBDL3	RASSF8	RAB4A	RGCC	RIC3	RNU6ATAC42P	PRKD1	RCSD1	CCDC39	C18orf32	PHF6	ADAMTS10	DCHS1	EEF1G	INHBE	EML6	ACBD7	EARS2	MRPS36	ASH1L	NAT1	RHOBTB3	SMPD5	ZNF503	MAST3	NUDT8	ITSN2	ALDOA	WNT5B	ENOX2	MSTO1	IRGM																																																																										LCE1B	WDR54	GJA1	SERF2
HERPUD1	RIMKLA	RNF112	RFX1	RP11-138A9.1	RNF180	RCN2	RHPN1	RASSF8-AS1	RAB7L1	RHBDL2	RIN2	ROBO3	PRKG1	RECQL	PLTP	PITHD1	MKRN1	TOX	NCMAP	CHKB	LY9	FBXL13	TRAM1L1	KCNH2	NARS	FAM214A	NR0B1	HAUS4	ZNF496	AGPAT5	PPARD	ANKRD24	KIAA1107	CNGA4	SCRN2	HOOK2	TMEM127	C11orf80																																																																										LCE1A	RTKN	SERINC1	B2M
HERPUD2	RIMS1	RNF139-AS1	RGAG4	RP11-1391J7.1	RNF207	RDH14	RIF1	RAVER2	RABL3	RHOBTB1	RINL	ROCK1	PRKX	REEP3	CXCL14	JDP2	MDM4	DCAKD	CENPT	TFAP4	TTC24	CRB2	SLC9B2	TMEM179	PRRT4	SELP	CABLES1	RANBP1	THEMIS2	ATL3	FECH	IGHMBP2	SDCBP2	DRC1	BLM	STX7	GMPR	CLCN2																																																																										LCE6A	INO80B	FABP7	GATM
HEXIM1	RIMS2	RNF144A	RGS14	RP11-142O6.1	RNF208	REC8	RIMBP2	RBCK1	RAD51-AS1	RHOG	RIOK2	RP1-151F17.2	PRMT5	REST	FGFR1	CEND1	PRPF38A	ZAR1	SLC5A6	SCN4A	TLCD2	EHHADH	HS3ST5	COL9A3	DZANK1	PI4KA	RRAS	DDX21	QPRT	DUSP15	KIAA1147	HRASLS	MROH8	DNAJB5	HECTD2	GDPD3	HSPBP1	GEM																																																																										SMCP	WBP1	TPD52L1	EID1
HGF	RIMS3	RNF144A-AS1	RGS7	RP11-143K11.1	RNF24	REEP1	RIN1	RBM28	RAD9A	RHOU	RIT2	RP11-110G21.2	PROS1	REXO2	SLC1A4	SLC35F1	PTPN1	RPS6KA6	ALG10	BBIP1	AKAP13	GORASP1	SMIM19	PCBD1	FGF18	ARPC2	ILDR1	SF3A3	LEF1	ZNF462	HIST1H2BK	IMMP2L	BOP1	ANKRD9	CERCAM	SMARCAD1	MTTP	GALK1																																																																										IVL	MOGS	HDDC2	SCG3
HHIP	RIPPLY2	RNF165	RGS7BP	RP11-144G6.12	RNF25	REEP2	RIPPLY2	RBM3	RAMP1	RIF1	RMI1	RP11-111M22.3	PRPS1	RFTN1	ANKUB1	CHORDC1	AKR1B10	CEP72	NKIRAS2	CTTNBP2NL	FKBP6	FFAR2	ITM2C	PROK2	TBL1X	PDE4DIP	TRIM42	SZRD1	DNAH2	SNX1	SASS6	RPAP2	PTPRN2	LRP11	GNAT1	EFCAB7	TLN2	ARPC1B																																																																										SPRR4	TTC31	HINT3	TMOD2
HIAT1	RIT2	RNF175	RHBDD3	RP11-146D12.2	RNF34	REEP5	RIT2	RBMX	RANBP3L	RILPL1	RNA28S5	RP11-125B21.2	PRR7	RFX5	AMOT	PRKCSH	MARCKSL1	SGMS2	ZMIZ2	SEMA6D	PIK3C2A	LRPAP1	CADM1	LRRC18	COQ5	C10orf90	CLN8	HIST1H2BF	PGAP3	NUP210	GPSM2	APMAP	CPD	HPCA	ARL6IP6	CCDC64	GOT2	CCDC62																																																																										SPRR1A	PCGF1	RNF146	ARPP19
HIC2	RMDN2	RNF207	RIMBP2	RP11-14N7.2	RNFT2	RELN	RMDN2	RCN1	RAPGEF3	RNASE1	RNF121	RP11-145M9.4	PRTFDC1	RFXANK	AGPAT5	ITM2C	C1orf53	SCML4	TMEFF1	NCKAP5L	NFKBIZ	PDXP	SSR1	SOX14	GAS7	MANEAL	SLC2A9	LRRC36	MAP3K13	PTPN20B	TOR1AIP2	DAD1	ADCK4	CDH10	PRIM1	AHR	TSEN15	KANSL1L																																																																										SPRR3	AUP1	KIAA0408	PPIB
HIF1A	RMST	RNF208	RIMKLA	RP11-15H20.6	RNU6ATAC42P	REPS2	RMND5A	REPS1	RARRES2	RNF13	RNF13	RP11-156P1.3	PRUNE	RGCC	PTGS1	PDZRN4	TCP11L1	RNF24	ZNF821	MAD2L2	IGF1R	C11orf49	G6PC3	SESN2	NFKBIB	IMMP2L	CRTAP	ERI2	ISG20L2	REEP4	PAQR4	ATG4B	CDH12	NAPB	FUT7	CCDC115	MBIP	ATP7B																																																																										SPRR1B	HTRA2	EPB41L2	OAZ2
HIPK1	RN7SL269P	RNF25	RIMS1	RP11-161M6.2	ROBO2	RERG	RNA28S5	RERG	RASSF4	RNF130	RNF139	RP11-159G9.5	PSAP	RGS5	LRP10	SLPI	NDC1	KIAA0753	YKT6	CCT5	ITGA10	AVPR1A	LIN28B	COL26A1	TSPAN7	RNF112	IL17RE	LSM3	DHX9	UXS1	SNX18	C8orf37	EPN1	UNC5D	GLI2	RALY	DDT	SGCE																																																																										SPRR2D	POLE4	SLC18B1	MAP2K1
HIPK2	RN7SL37P	RNF34	RIN1	RP11-166B2.1	RP1-146A15.1	REV3L	RNASEH2B	REST	RASSF8	RNF141	RNF167	RP11-18I14.10	PSAT1	RHOA	TPRKB	GRIN2D	MID1	GLIPR2	PCDHA11	SH3GLB1	FOSL2	SCUBE2	ZNF471	MEI4	KCNIP2	SH3GLB2	C9orf89	DEK	BMP7	C17orf53	C8orf48	ABCF3	PROKR2	GALT	HIST1H2BE	CCT5	RASSF9	DDIT4																																																																										SPRR2A	MRPL19	RPS12	RPL4
HIRA	RN7SL589P	RNPS1	RLTPR	RP11-182I10.3	RP1-151F17.2	RFK	RNASEH2C	RFTN2	RASSF8-AS1	RNF144A	RNF170	RP11-227G15.8	PSD2	RHOB	ZSCAN25	HCFC1R1	GPR125	OGDHL	TBC1D24	NTMT1	GADD45B	KCNT1	CSTF2	NDN	AMPH	C12orf23	TSC22D3	ZW10	SMARCC1	MARC2	GDPD3	FBXO36	ACAP3	SRCIN1	THEG	BZW1	NDUFB10	NAF1																																																																										SPRR2E	CTNNA2	MAP7	CORO2B
HIVEP1	RN7SL660P	RNU1-16P	RN7SK	RP11-195B21.3	RP1-168L15.5	RFPL1S	RNF10	RFX2	RAVER2	RNF220	RNF185	RP11-260M2.1	PSENEN	RHOBTB1	LGR4	PGAP1	METTL25	PLXNB2	MAP2	CCDC40	TIAM1	TMEM26	AHCYL2	TM4SF5	SYNGR3	SLC7A4	IGFBP4	SEMA3B	HNRNPH3	REEP3	SMIM3	NEIL1	CACNB1	CPLX2	CD300LF	FAM196B	ANKRD37	TOB2																																																																										SPRR2F	SUCLG1	MAP3K5	RPLP1
HIVEP2	RN7SL832P	RNU6-125P	RN7SL521P	RP11-214K3.20	RP1-20N2.6	RFX5	RNF112	RFX4	RBAK-RBAKDN	RNF5	RNF5	RP11-288G11.3	PSMD10	RHOC	NR1D1	TIMM22	ZNF608	DCLRE1A	KITLG	ZNF182	BHLHE40	CCDC92	KLRG1	SGCG	HTRA1	UBTF	IFI35	DOK2	UBE3D	SCN10A	FAN1	GALNT18	PEX10	ATG9A	SKA2	TUBA1B	VDAC1	GXYLT1																																																																										SPRR2G	TMSB10	IFNGR1	PKM
HIVEP3	RND1	RNU6-130P	RN7SL832P	RP11-215G15.5	RP1-212P9.2	RFX7	RNF139-AS1	RFXANK	RBCK1	RNF8	RNFT2	RP11-295P9.3	PSPH	RHOJ	SH2D7	LRRTM2	DDX19A	LRTM1	LASP1	ZFP41	TJP2	TTLL11	ERLEC1	ZBBX	NDUFA4	GAS2L1	SLC25A37	PAPPA2	TNNT3	MALT1	FAM117A	NANOS2	SPTAN1	TMEM151B	PLSCR1	TRIM46	ZNRF2	CMKLR1																																																																										LELP1	KCMF1	CCDC28A	NPTN
HK1	RNF123	RNU6-37P	RNF112	RP11-216L13.19	RP1-239B22.5	RGAG4	RNF144A-AS1	RGL1	RBM12B	RNH1	RNU1-16P	RP11-296O14.3	PSRC1	RIC8A	SPATA33	C11orf48	FAM204A	SAPCD1	SH3GLB1	BASP1	ARHGEF15	TAPBP	MICU3	SLC35G2	EIF5A2	P4HA1	AP1G2	VGLL4	SAV1	CCDC57	NFATC3	DNAJC3	PPP1R1A	ADAM11	ERICH2	LRRC36	SULT4A1	DOCK11																																																																										LOR	TGOLN2	SF3B5	UBL7
HLF	RNF139-AS1	RNU6-513P	RNF126	RP11-223I10.1	RP1-240B8.3	RGMB	RNF146	RGL2	RBM28	RNU6-1016P	RNU6-1016P	RP11-299J3.8	PTBP1	RILPL2	SLC20A2	PPP2CB	SASS6	TRIM24	GTF3A	RALA	PLCE1	OVGP1	PCOLCE2	XKR8	TCF25	EGR1	AKR1B10	TTC28	SOGA1	TP73	EPN2	SESN3	MAP2K1	PCDH1	KATNAL2	SLC25A32	TPK1	ST6GAL1																																																																										PGLYRP3	RETSAT	GINM1	ULK3
HMBOX1	RNF144A	RNU6-888P	RNF150	RP11-227G15.8	RP1-34H18.1	RGS11	RNF165	RGMA	RCHY1	RNU6-116P	RNU6-116P	RP11-2B6.2	PTCH1	RIN2	ERBB2	C19orf24	IQCD	TFAP2D	LRRN4	POLB	JAM2	FLNC	RNF32	RNF112	BCAR3	CACNA1H	ADAMTS14	C1orf53	RPS26	DSN1	P2RX4	SNAPC1	SLC35F5	SLC38A4	NUDT21	NOL9	MFSD4	SEMA3D																																																																										S100A9	ELMOD3	PCMT1	COX5A
HMBS	RNF144A-AS1	ROCK2	RNF157	RP11-272L13.3	RP1-90J20.11	RGS12	RNF217	RGN	RDX	RNU6-611P	ROBO1	RP11-315I20.1	PTGR2	RIT1	FAM160A1	SSBP2	QTRT1	SLC12A1	FSD1	PXDN	TPRG1	MI	URGCP	PIP5KL1	CORO2B	MAN1A2	CXorf57	HNRNPA0	BRWD3	PTER	STK39	KCND3	SHPK	HS3ST1	GULP1	SEMA4B	ATG9B	B2M																																																																										S100A12	CAPG	LRP11	SCAMP5
HMGB2	RNF165	RORB	RNF165	RP11-273G15.2	RP1-90J20.12	RGS16	RNF219	RGS11	RERG	ROBO1	RORA	RP11-334C17.5	PTK7	RNASE1	UBIAD1	SLC2A6	PLCG1	DSC2	LINGO4	MYCBPAP	MAP3K11	CREBL2	ATP4A	TTC34	FBXO9	DAB2IP	CCNL1	HOMER3	CHD4	PNRC1	FASN	PHOSPHO2	HDAC9	SLITRK4	APCDD1	UBE2E3	GNL3L	LYPD6																																																																										S100A8	MAT2A	AKAP12	TSPAN3
HMGCR	RNF175	RP1-111C20.4	RNF215	RP11-274B21.9	RP11-1006G14.4	RGS2	RNF25	RGS20	RFTN2	ROGDI	RP1-130H16.16	RP11-340F14.5	PTP4A1	RND3	MYO5C	PALMD	CBLB	LIMK2	MPZL1	CDH8	TTLL10	DIAPH1	DZIP3	CCDC11	OSBPL2	FKBP5	HTR6	APLF	ADAM8	PROX1	GCFC2	PLK1S1	FOCAD	RPS6KA4	FANCC	FAM107B	NRG2	CTSZ																																																																										S100A7	VAMP8	EZR	DNAJA4
HMGCS1	RNF207	RP1-130H16.16	RNFT1	RP11-286B14.1	RP11-106M3.2	RGS6	RNF40	RGS9	RFX2	ROM1	RP11-1007O24.2	RP11-343N15.5	PTPMT1	RNF114	C9orf50	PTPN22	WBP1L	ZBTB49	CDR2L	RPL23	SEMA3C	KDM4D	GRHPR	USP13	ARFGEF2	ARGLU1	SHC1	CALCB	ZNF292	FCHO2	CD59	EIF1AX	FRY	ATP6V1D	NOXA1	NFYA	HAGHL	LEFTY2																																																																										S100A6	VAMP5	SOD2	MORF4L1
HMGXB3	RNF24	RP1-146A15.1	RNFT2	RP11-29G8.3	RP11-111M22.2	RGS7	RNF8	RHOB	RFX4	RP1-146A15.1	RP11-1055B8.4	RP11-344N10.5	PTPN21	RNF138	FUT10	CACNB2	ZNF711	WDR31	NFIL3	XPA	PI15	SDHA	LMAN2L	LDHD	UBOX5	ACTR3B	ITGAX	TSPO	WNK2	HELLS	PHLDA1	LYSMD1	NFIB	SYNM	SPARC	FZR1	KANK2	ENPEP																																																																										S100A5	RNF181	TCP1	ARNT2
HMX3	RNPS1	RP1-151F17.2	RNPEPL1	RP11-2E17.1	RP11-112J3.16	RHBDD2	RNPEP	RHOBTB3	RFXANK	RP1-39G22.7	RP11-1094M14.11	RP11-347C12.1	PTPN3	RNF145	GPLD1	IDUA	CSK	SLC18A1	APC2	EEF1A1	SLC16A2	GRIK1	GHRH	PNMA2	BTBD1	CREBBP	GALC	KATNA1	MKRN3	RBAK	C1orf198	C6orf118	MLF2	BCL7A	CATSPER2	SNRPA1	MANBAL	CASS4																																																																										S100A4	TMEM150A	MRPL18	RPS17
HNF1A	RNU6-125P	RP1-20N2.6	RNPS1	RP11-314B1.2	RP11-119B16.2	RHBDL1	ROCK2	RHOJ	RGL2	RP11-1000B6.3	RP11-112J3.16	RP11-357C3.3	PTPRC	RNF181	TRAF1	UBE3D	ENOX2	HIPK2	PIH1D1	MCRS1	WDR64	KIF6	PREPL	TMPRSS4	SUCLA2	TAOK1	RARG	MIPOL1	EPHA8	LRCH3	PELI1	C1orf173	FBXL6	SLC6A7	TAGLN2	CDKN2AIP	SLC36A4	SEPT11																																																																										S100A3	USP39	QKI	BTBD1
HNF1B	RNU6-888P	RP1-212P9.2	RNU6-37P	RP11-333E1.1	RP11-122G18.5	RIMBP2	RP1-102H19.8	RHPN1	RGMA	RP11-1007O24.2	RP11-122G18.5	RP11-367N14.2	PTPRF	RNF19B	ALDH4A1	FBXO44	RBL1	FRMD4A	C22orf15	PCDHA4	DKK2	IGSF8	SMYD3	GALNT3	GRINA	KPTN	KCNJ14	BHLHE23	ABRACL	TINAGL1	PIGQ	MFSD11	VPS13A	TRANK1	GRB10	PRR18	TMX2	TLE1																																																																										S100A2	ST3GAL5	SFT2D1	IDH2
HNRNPA0	RNU6ATAC42P	RP1-239B22.5	ROCK2	RP11-343J3.2	RP11-142O6.1	RIMKLA	RP1-20N2.6	RIMKLB	RGN	RP11-1055B8.4	RP11-122G18.8	RP11-386I14.4	PTRF	RNF219	ZNF703	KIAA1024L	LYPLA2	COL24A1	POMT1	GTF2F2	PLG	CORO2A	MAFK	CDKL1	ATP6AP1	BTBD6	PACSIN2	UPP1	TLE3	CDON	TBC1D15	TMEM179	SLC38A7	GAL3ST3	PPP1R14C	DUT	MBLAC1	HADH																																																																										S100A16	PTCD3	MPC1	CIB1
HNRNPA1	ROCK2	RP1-240B8.3	ROGDI	RP11-343N15.5	RP11-146D12.2	RIMS1	RP1-212P9.2	RIN2	RGS11	RP11-122A3.2	RP11-127B20.3	RP11-390P2.4	PTRH1	RNF5	CA3	YWHAH	MMP9	CIRBP	TMTC4	CNST	MIF4GD	ENTPD6	CLEC11A	LIN28B	ATP2A2	PPP1R12A	S1PR1	NRG4	CPS1	VEZF1	LAMA2	FAM211B	FAM171A1	EMC4	ZNF521	UCK1	RAB27A	NQO2																																																																										S100A14	IMMT	RPS6KA2	NGRN
HNRNPA2B1	RORB	RP1-34H18.1	RP1-111C20.4	RP11-347C12.1	RP11-152N13.16	RIMS2	RP1-34H18.1	RMDN1	RGS16	RP11-1299A16.3	RP11-146D12.2	RP11-395B7.7	PTTG1IP	RNPEPL1	COX6B2	TNIP2	STON2	VCAN	ZMYND19	CLASP1	BAG3	EXOC3L4	WDR53	ADAM30	GPR123	FBXO41	RAB8B	NOG	PTPN1	CDC25C	KIF1B	ZNF804A	RAB11FIP3	MSMP	AGER	ANKS1A	PCDHA2	PDE6A																																																																										S100A13	MRPL35	PHF10	SNRNP25
HNRNPA3	RP1-130H16.16	RP1-90J20.11	RP1-179N16.6	RP11-353B9.1	RP11-159D12.2	RIMS3	RP11-1006G14.4	RMI1	RGS2	RP11-138A9.2	RP11-152N13.16	RP11-395G23.3	PUF60	RP11-137H2.6	KLC3	TSPAN33	TRIM62	PLXNB1	BACH2	ZNF717	BAK1	RCAN2	C16orf58	DYNC2H1	OPN1LW	H2AFJ	MCTP2	ADTRP	SPIRE2	MBIP	XRCC6	XRCC2	NUMBL	TCEAL5	CTBS	KCNK9	MGRN1	SDC2																																																																										S100A1	REEP1	PSMB1	HBA2
HNRNPC	RP1-151F17.2	RP1-90J20.12	RP1-239B22.5	RP11-355I22.7	RP11-174G6.5	RIMS4	RP11-108P20.1	RMND5B	RGS20	RP11-1407O15.2	RP11-159G9.5	RP11-407G23.4	RAB1B	RP11-139H15.1	TSPAN7	VDAC1	STK36	CKLF	BRINP3	TBCA	LPAR4	TMEM120B	SSR4	WDR31	NDUFAF5	CELSR2	CYP4F8	NXN	CYP26C1	ZCWPW1	SLC15A4	KRTCAP2	CHD1L	HSPH1	C9orf117	DCTPP1	MRPL4	ETS1																																																																										CHTOP	KDM3A	FAM20C	RGS11
HNRNPD	RP1-20N2.6	RP11-1006G14.4	RP1-240B8.3	RP11-359J14.2	RP11-181E10.3	RN7SL660P	RP11-111M22.4	RN7SL721P	RGS9	RP11-196G11.2	RP11-161M6.2	RP11-408A13.4	RAB22A	RP11-145M9.4	RHPN2	PPAPDC1B	MAP4K4	ARVCF	PODXL2	CCT2	TMEM255B	PDGFA	SOCS1	C3orf18	DSG3	FLYWCH1	HHATL	CMTM8	CCDC142	VWA9	HPS5	CHPF	ZNF251	POC1A	LRRIQ1	METTL22	SCAMP5	PTH1R																																																																										SNAPIN	CHMP3	PRKAR1B	ARHGDIG
HNRNPF	RP1-212P9.2	RP11-108P20.1	RP1-90J20.11	RP11-372E1.6	RP11-192H23.4	RND3	RP11-1186N24.5	RN7SL832P	RHOB	RP11-212P7.2	RP11-174G6.5	RP11-421E14.2	RAB30-AS1	RP11-248G5.8	ADAMTS1	GFPT1	RNF114	PTPN1	PARP10	RPL18	ALAS1	ZCCHC17	DUSP9	SIAE	CYP46A1	GAD1	IL18	ODF2L	MASP2	E2F1	EMC7	SIAE	GABRA4	PDE2A	PLA2G3	RB1	ELAC1	PPP1R15A																																																																										ILF2	RNF103	SUN1	MRPL28
HNRNPH1	RP1-239B22.5	RP11-110G21.2	RP1-90J20.12	RP11-379F4.4	RP11-192H23.6	RNF123	RP11-1246C19.1	RNA28S5	RHOBTB3	RP11-226L15.5	RP11-182I10.3	RP11-434H6.7	RAB4A	RP11-363E7.4	TPP1	DNAJC27	DCP1B	AMER3	REEP6	PMFBP1	PRDM9	C19orf66	ARHGEF17	NMRK2	CLTB	C7orf60	CYFIP1	SLA2	NANOS3	KCTD4	B3GALT4	AKR1E2	ESYT2	LPPR4	OTX1	DEF6	MYL12A	LZTS1																																																																										NPR1	RMND5A	ADAP1	NME4
HNRNPH2	RP1-240B8.3	RP11-111M22.2	RP11-108P20.1	RP11-383H13.1	RP11-192H23.8	RNF139	RP11-1263C18.1	RNF169	RHOJ	RP11-244O19.1	RP11-195B21.3	RP11-452L6.1	RAB8A	RP11-395B7.7	FHIT	TMX3	NKAIN1	C17orf100	DPF1	RIBC1	STK24	PLD3	PRR16	ASB5	HLF	ABCD2	OLFML3	PPIL1	RAVER1	DNMT3B	MAP4K4	IBA57	ZNF365	KLHDC3	TMPO	SLC35D1	TMEM62	MYO1C																																																																										INTS3	KRCC1	C7orf50	RHOT2
HNRNPH3	RP1-90J20.11	RP11-112J3.16	RP11-110G21.2	RP11-384F7.2	RP11-195B21.3	RNF150	RP11-1275H24.2	RNF19A	RHOQ	RP11-248G5.8	RP11-196G11.2	RP11-469M7.1	RAB9A	RP11-468E2.2	KIF7	BTRC	CDK14	MVB12B	SDC1	NME2	PARP4	RPS6KA2	ACOT1	PAPLN	GXYLT2	SLC35E1	CAPN15	HIST2H4A	C17orf66	ATR	NEO1	YIPF6	LIMD2	ELMO2	MSN	LRRC59	ETS1	MYC																																																																										SLC27A3	THNSL2	ZFAND2A	STUB1
HNRNPK	RP1-90J20.12	RP11-119B16.2	RP11-1186N24.5	RP11-389G6.3	RP11-206L10.9	RNF165	RP11-127B20.2	RNF213	RHPN1	RP11-252A24.7	RP11-212P7.2	RP11-473I1.10	RABL2A	RP11-488L18.10	CLMN	PCSK2	DCAF10	UNC13B	ANGEL1	YY2	POLG2	ATP2B4	KDELC2	MAVS	ST6GALNAC6	RTKN	RGS2	UNC119B	OR4E2	EGR1	STX6	GLT8D1	COX18	SEPT5	SLC39A1	TIMM17B	PMS1	EIF2AK3																																																																										GATAD2B	RPIA	INTS1	FBXL16
HNRNPL	RP11-1006G14.4	RP11-121C2.2	RP11-121C2.2	RP11-395P17.3	RP11-216L13.19	RNF175	RP11-1391J7.1	RNPC3	RIMKLB	RP11-259K15.2	RP11-223I10.1	RP11-488L18.10	RABL2B	RP11-58E21.4	BAG3	DMC1	MASP2	ZNF319	NR0B1	GRM4	DDIT4L	C6ORF165	CCPG1	WEE1	TOMM40	TRIM37	CPT1B	ZNF24	IL17RE	PPP1R3B	ADD1	FAM3A	GNB5	TMEM132B	DNAJC24	FANCF	EFCAB4A	PPFIBP1																																																																										DENND4B	MAL	EIF3B	METRN
HNRNPLL	RP11-111M22.2	RP11-122A3.2	RP11-122A3.2	RP11-398K22.12	RP11-22P6.2	RNF180	RP11-143K11.1	RNU6-116P	RIPK2	RP11-285F7.2	RP11-226L15.5	RP11-513I15.6	RABL5	RP11-622K12.1	SSPN	ASNS	WDHD1	PKIA	VWA5B2	FAM227A	KLHL4	IFT52	PLCB4	LGALS3BP	SEPSECS	VLDLR	GUCA1A	SLC25A43	CCR3	GRIK4	SYMPK	ADPGK	GREB1L	MAPK14	TIMP1	SEMA6C	LYPD6B	SLC31A2																																																																										CRTC2	MRPS5	BRAT1	SOX8
HNRNPM	RP11-112J3.16	RP11-125B21.2	RP11-122G18.5	RP11-400F19.18	RP11-273G15.2	RNF187	RP11-156E6.1	RNU6-482P	RMDN1	RP11-285J16.1	RP11-258C19.5	RP11-51J9.5	RAD51AP2	RP11-73M18.8	DMKN	IL12RB2	DAXX	RALGAPA2	MB21D2	CSNK1E	RCCD1	ARAF	FAM92B	TINAG	ST6GALNAC4	MFSD8	UVRAG	THBS4	GPRIN1	PLEKHG3	SRCIN1	APEH	NSG2	CCDC113	TEX9	LYPD6B	EXTL2	ARHGEF40																																																																										SLC39A1	ZNF514	TTYH3	TSR3
HNRNPR	RP11-119B16.2	RP11-1263C18.1	RP11-125B21.2	RP11-420N3.2	RP11-284N8.3	RNF207	RP11-15H20.6	RNU6-611P	RMI1	RP11-286E11.1	RP11-297D21.4	RP11-660L16.2	RAD9A	RP11-869B15.1	KANK2	KIAA1324L	RBM12	CNTNAP4	BTBD9	C12orf68	IGFN1	C11orf94	PIANP	GNG8	ABHD8	KAT2A	ZNF93	ONECUT2	PPP4C	C1orf51	LIMD1	CCDC93	SH3BP4	GLS	PREX1	PRMT7	MRPL18	ZSCAN29																																																																										CREB3L4	KCNIP3	GNA12	GNPTG
HNRNPU	RP11-121C2.2	RP11-127B20.2	RP11-1263C18.1	RP11-423G4.7	RP11-285J16.1	RNF214	RP11-166O4.6	ROBO3	RMND1	RP11-288G11.3	RP11-307B6.3	RP11-66N24.4	RAI14	RP4-758J18.2	JAM2	TPRKB	ZNF462	HNRNPAB	GRHL3	H3F3C	PRKD3	CAMK2N2	SLC16A8	FUCA1	BOLA3	TCEAL5	PECR	SNRPD1	STOX2	CCDC67	ATP6V0E1	ZNF622	PARP1	ALDH1B1	C17orf53	ROR2	TIMM17A	GPR153																																																																										JTB	FAHD2A	WIPI2	MAPK8IP3
HNRNPUL1	RP11-122A3.2	RP11-1299A16.3	RP11-127B20.2	RP11-427H3.3	RP11-296O14.3	RNF219	RP11-181E10.3	ROM1	RN7SL721P	RP11-307B6.3	RP11-324I22.4	RP11-698N11.4	RALGPS2	RPF1	BHLHE40	LSS	SCAND1	NFRKB	TSHZ2	GRAMD1A	USP53	ADAMTS19	EME2	ECE2	KLHL40	HEATR5B	SHB	SRSF7	KIAA1549	EGFL6	MGLL	SLC16A14	RGS11	FOXN1	POU4F2	PRR7	PURA	CDC42EP4																																																																										RAB13	DUSP2	ACTB	NME3
HNRNPUL2	RP11-122G18.5	RP11-138A9.1	RP11-1299A16.3	RP11-433J8.1	RP11-297M9.2	RNF41	RP11-192H23.8	RORA	RNA28S5	RP11-326G21.1	RP11-340F14.5	RP11-707A18.1	RALY	RPGR	DMD	CAB39L	ZNF48	CCSER1	CNIH2	CDH2	IL22RA1	TRO	PDZD7	PDGFA	EMC9	CHD4	SLC26A11	RPS5	TXLNB	PTCHD2	TMEM243	PEX11B	RXFP1	SYT13	NME6	SHISA2	DNAJC18	CDC14A																																																																										RPS27	STARD7	FSCN1	MRPS34
HOMER1	RP11-122G18.8	RP11-1391J7.1	RP11-138A9.1	RP11-434C1.1	RP11-2E11.9	RNF6	RP11-195B21.3	RORB	RND1	RP11-332H14.2	RP11-355B11.2	RP11-727A23.5	RANBP10	RPIA	ANXA4	CTNNA3	UBE4A	RAB43	PGLS	LY6D	DAAM2	DNAJA4	DPP10	RNF207	YWHAB	ZNF574	FAM53B	SRSF10	C2orf57	PGPEP1L	FBXL8	TIMM17A	RAE1	ADC	P2RX5	JAKMIP2	CCDC149	NDC1																																																																										NUP210L	TMEM127	EIF2AK1	NDUFB10
HOMER3	RP11-1246C19.1	RP11-142O6.1	RP11-1391J7.1	RP11-439L18.3	RP11-350F4.2	RNFT2	RP11-197K6.1	RP11-1000B6.3	RNF169	RP11-340F14.5	RP11-367N14.2	RP11-752G15.6	RAPGEF1	RPL11	TIMP3	TOM1L2	SGPL1	ACRBP	SEPT3	C17orf103	COL18A1	CALML4	DCUN1D4	MTTP	CPA2	AHDC1	ITGA5	ENY2	PPP1R1C	PPP1R15B	PIGC	CBX7	C1orf94	ADARB1	TMEM47	TOP2B	DAND5	DNAJC25																																																																										TPM3	CIAO1	RAC1	RPS2
HOOK3	RP11-125B21.2	RP11-146D12.2	RP11-143K11.1	RP11-446H18.6	RP11-355B11.2	RNU6-130P	RP11-206L10.11	RP11-1007O24.2	RNF19A	RP11-355O1.11	RP11-385D13.3	RP11-792A8.4	RARRES2	RPL12	CLDN1	ARHGEF11	STAC3	ELAVL3	NHLRC3	C10orf118	SAMHD1	AP4B1	UNC80	NCKIPSD	STOML1	MLLT10	HNF4G	MYT1	SEPT1	HIST1H2AH	SBDS	ANGPTL6	TTC19	YPEL3	CDC25B	CNTFR	SLC16A4	ADAMTS14																																																																										C1orf189	SNRNP200	KDELR2	SYNGR3
HORMAD1	RP11-1263C18.1	RP11-14N7.2	RP11-146D12.2	RP11-458N5.1	RP11-356B19.11	RNU6-888P	RP11-215G15.5	RP11-1114A5.4	RNF213	RP11-390B4.5	RP11-391M1.4	RP11-792D21.2	RASA3	RPL13	PBLD	COPE	ZFP3	VAT1	TEX15	ZDHHC12	TNFAIP1	TDRP	CHP1	CEP135	ENPP5	SYT5	RIBC2	MT-ND2	GRAMD1A	FANCC	NCMAP	PIGK	ZNF281	UBE2QL1	NEK8	KIAA1522	TTC37	CYP7B1																																																																										C1orf43	ARID5A	ZNF853	SLC9A3R2
HOXA11	RP11-127B20.2	RP11-159D12.2	RP11-156E6.1	RP11-469M7.1	RP11-372E1.6	ROBO1	RP11-22P6.2	RP11-1275H24.2	RNU6-1016P	RP11-392E22.12	RP11-395I6.3	RP11-798M19.6	RASD1	RPL13A	VEGFC	AMPH	NONO	PALM	ZNF704	RPS5	SERPINB6	SH3D21	NIPAL3	TEX15	PSMA8	NUCB2	C1orf116	HYLS1	NEIL1	MARVELD1	COL6A2	LSAMP	KLF3	CHST1	WRAP53	TCEAL7	MOCS2	RASAL3																																																																										UBAP2L	KANSL3	NDUFA4	CASKIN1
HOXA13	RP11-138A9.1	RP11-166B2.3	RP11-15H20.6	RP11-474G23.3	RP11-380L11.4	ROBO2	RP11-248G5.8	RP11-138A9.2	RNU6-116P	RP11-423P10.2	RP11-407G23.4	RP11-83A24.2	RASGEF1B	RPL14	RNF183	DNM3	COMMD2	CDH23	MAPK6	PIEZO2	POLE2	TEAD3	CYP2U1	KLRG1	KLHDC3	SRRT	SEC16B	RPL8	E4F1	PLEKHF2	SNAPIN	DLG2	PCNX	CDK17	SCN10A	MKRN1	OXLD1	VASP																																																																										HAX1	LMAN2L	TSPAN13	RNPS1
HOXA3	RP11-1391J7.1	RP11-181E10.3	RP11-161M6.2	RP11-475O6.1	RP11-389G6.3	RP1-130H16.16	RP11-265N6.1	RP11-15A1.3	RNU6-482P	RP11-446H18.6	RP11-421E14.2	RP11-849F2.8	RASSF8	RPL17	MIF4GD	SP7	SLC5A11	CCDC147	EPB41L4A	UCHL1	THUMPD2	LIN9	PPP1R32	PIGV	SLC35E2B	ITGAV	SHCBP1	SMAD5	OPN1SW	CDC45	SFT2D1	VDR	LHPP	GPR61	LRGUK	UCHL1	ISCU	PYCR1																																																																										AQP10	CNNM4	TOMM7	ATP6V0C
HP1BP3	RP11-143K11.1	RP11-192H23.6	RP11-166B2.1	RP11-477D19.2	RP11-390B4.5	RP1-146A15.1	RP11-272L13.3	RP11-15H20.6	ROBO3	RP11-457M11.5	RP11-423P10.2	RP11-85K15.2	RASSF8-AS1	RPL18	HIST1H2BF	CAGE1	ARHGAP30	LSM11	CRLF2	PDCL3	FYCO1	CD274	BBS2	NHLRC1	SNX10	UST	TSPAN4	ZBTB10	PRDM9	ECI1	TRNT1	TMEM178A	PCK2	TPPP	AKR1B10	UBE2D1	STXBP5L	CTDSP2																																																																										ATP8B2	CNNM3	TRA2A	SRRM2
HPN	RP11-14N7.2	RP11-192H23.8	RP11-214K3.20	RP11-479O17.10	RP11-392E22.12	RP11-1007O24.2	RP11-284N8.3	RP11-166D19.1	ROM1	RP11-469M7.1	RP11-439L18.3	RP11-90B9.2	RBM15	RPL19	DNAAF3	MFN1	ZNF583	GPR21	RFX7	RPL14	TRIB3	SYT6	MAP4K2	LRPAP1	SLC2A6	SEMA3A	FAM86A	KNOP1	SMARCAD1	PTGFRN	INSIG1	ICA1	DPYD	PITPNM3	TCEAL8	PROCA1	PHF1	WLS																																																																										IL6R	ANKRD39	CYCS	HCFC1R1
HPRT1	RP11-152N13.16	RP11-194N12.2	RP11-215G15.5	RP11-485G4.2	RP11-395G23.3	RP11-106M3.2	RP11-286B14.1	RP11-169K16.9	RORA	RP11-486G15.2	RP11-488C13.5	RP11-999E24.3	RBM23	RPL21	TRPS1	KCTD7	ASTE1	SLC12A7	HDAC2	LMBR1L	MOSPD1	TCEAL1	ARTN	GCNT3	TMEM106B	RRM2	SLC16A7	DAPP1	MKNK2	GBP4	CCDC134	MANBA	KLHL26	RORA	ENKD1	PALM	SNAP47	FOXD2																																																																										SHE	SEMA4C	HNRNPA2B1	CDIP1
HS6ST1	RP11-166B2.1	RP11-197K6.1	RP11-265N6.1	RP11-488C13.5	RP11-395I6.3	RP11-112J3.16	RP11-297M9.2	RP11-18H7.1	RORB	RP11-509J21.1	RP11-490M8.1	RP13-516M14.1	RBM24	RPL23	MXRA8	FBXO36	CAPN1	DHRS13	GPR173	ATP5O	RDH5	ACE	TSPYL2	MAP7D2	SLC25A5	ZNF226	ABCC6	N4BP2	ZBTB26	MARCH10	EHHADH	IFT74	AMZ1	WDR90	BMP1	OGFR	DLD	SULF1																																																																										TDRD10	FAHD2B	CBX3	ROGDI
HS6ST3	RP11-181E10.3	RP11-206L10.9	RP11-268J15.5	RP11-490G2.2	RP11-395P17.3	RP11-121C2.2	RP11-29G8.3	RP11-223I10.1	RP1-20N2.6	RP11-51J9.5	RP11-499P20.2	RP3-475N16.1	RBM41	RPL24	RASA2	PROSER2	TWSG1	EEF1E1	RGS19	ZNF676	ATOX1	DNAJC12	RRM2B	FLNB	IL17D	TUBA4A	ARHGEF5	NEK6	MROH2A	IL18	HMGCL	SDSL	PHF15	UXS1	EGF	GTF3C6	CORO2B	NOTUM																																																																										UBE2Q1	COX5B	HIBADH	GLYR1
HSD17B10	RP11-192H23.6	RP11-214K3.20	RP11-272L13.3	RP11-498P14.5	RP11-420N3.2	RP11-122K13.14	RP11-2E11.9	RP11-227G15.8	RP1-34H18.1	RP11-660L16.2	RP11-580I16.2	RP4-613B23.1	RBM4B	RPL27	C14orf180	GPR135	IL1R1	B3GNT5	MTFR1L	RPL10A	ECE1	C19orf12	PPIP5K1	PDZD7	MRPS2	PITPNM2	TMEM144	PPP1R35	KDM5B	DBI	RELA	ROGDI	SLC16A8	HK1	ADAT3	PAK7	RNF34	TMEM164																																																																										CHRNB2	ACTR1B	TAX1BP1	ABAT
HSF2	RP11-194N12.2	RP11-215G15.5	RP11-273G15.2	RP11-508N22.12	RP11-423G4.7	RP11-1263C18.1	RP11-314B1.2	RP11-22P6.2	RP11-1000B6.3	RP11-66N24.4	RP11-582J16.4	RP4-717I23.3	RCAN1	RPL27A	C7orf63	RRM2B	TMEM132A	FJX1	BACH1	RPL37A	CD8A	TECR	TMEM184A	SLC6A7	DPYSL4	TIAM1	DIO2	MLH1	CAND2	PCDHGB4	RASGEF1B	C12orf23	MAT2B	C11orf24	MAP3K19	GPC3	C15orf57	TCF7L1																																																																										ADAR	TMEM131	TRIL	SNN
HSF5	RP11-197K6.1	RP11-216L13.19	RP11-286B14.1	RP11-55K13.1	RP11-427H3.3	RP11-127B20.2	RP11-320H14.1	RP11-258C19.7	RP11-1114A5.4	RP11-710C12.1	RP11-732M18.3	RP5-867C24.4	RCAN3	RPL28	TTC34	CPLX2	OPRM1	TMEM81	PCDHB3	FAM129B	HBP1	GRIN2D	ZMYND10	LYPD1	SNPH	SUV39H2	NLRX1	MPHOSPH10	NUP210L	DOT1L	MROH2B	SURF1	IP6K3	EPN1	VGLL4	SRPRB	PTH2R	CCDC169																																																																										KCNN3	INPP4A	SCRN1	C16orf45
HSP90AB1	RP11-206L10.11	RP11-22P6.2	RP11-295P9.3	RP11-571M6.8	RP11-430G17.3	RP11-137H2.6	RP11-343J3.2	RP11-274B21.9	RP11-111M22.3	RP11-71N10.1	RP11-73M18.8	RP5-882C2.2	RCBTB2	RPL29	PNPLA2	CTF1	MTUS1	WDR44	UPRT	ZNF865	ST6GALNAC3	PTPRE	GGACT	PITHD1	WDR59	LRRC49	ITPRIP	C10orf105	VEZF1	ZNF704	TAF9B	ALMS1	GRM7	MATK	MTAP	PPRC1	MPP7	OBFC1																																																																										PMVK	COA5	MTURN	ARL6IP1
HSP90B1	RP11-206L10.9	RP11-260M2.1	RP11-29G8.3	RP11-579O24.3	RP11-433J8.1	RP11-156E6.1	RP11-345P4.9	RP11-296O14.3	RP11-137H2.6	RP11-732M18.3	RP11-782C8.5	RP5-894A10.2	RCN1	RPL3	NOXA1	YARS2	RMI1	SLC25A17	NKAIN1	NUDT3	GPR133	REP15	TUBG2	OSBPL10	NEU1	CNOT7	CREG1	RPL23	CCDC177	NPEPL1	ZDHHC14	SLC12A7	PPEF1	LSM11	TGM5	BLCAP	PARD6A	DIO3																																																																										PBXIP1	UNC50	GGCT	GPRC5B
HSPA12A	RP11-214K3.20	RP11-268J15.5	RP11-2E11.9	RP11-597D13.9	RP11-434B12.1	RP11-182I10.3	RP11-353B9.1	RP11-297D21.4	RP11-138A9.2	RP11-73M18.8	RP11-849I19.1	RP5-921G16.1	REC8	RPL30	NOTCH1	RAPSN	GPR137B	ZNF22	EFTUD1	MTFMT	YES1	TM2D3	WDR54	GPAT2	GLRB	MED13	SSH2	MSANTD3	ADAMTS14	ASIC1	TBC1D22B	BARX2	TMCO6	TEF	TTC32	AOAH	HDAC11	C9orf41																																																																										PYGO2	MGAT4A	GARS	CRYM
HSPA4	RP11-215G15.5	RP11-272L13.3	RP11-2E17.1	RP11-611L7.1	RP11-434C1.1	RP11-192H23.4	RP11-355I22.7	RP11-307B6.3	RP11-152N13.16	RP11-792A8.4	RP11-97C16.1	RPL17	REST	RPL31	ALDH3B1	TMEM240	UBE2S	HES6	SCAPER	NXN	HIC1	WRB	LHFPL3	CYB5D1	NAV3	ENC1	NFATC2IP	GLI3	LIMK2	TP53INP1	SLC22A5	PNPLA6	NCK2	HSBP1L1	UNC13D	GPC1	SLC6A15	MAGT1																																																																										SHC1	KIAA1211L	AQP1	UQCRC2
HSPA8	RP11-216L13.19	RP11-273G15.2	RP11-320H14.1	RP11-617D20.1	RP11-439L18.3	RP11-192H23.6	RP11-359J14.2	RP11-315I20.1	RP11-15A1.3	RP11-798M19.6	RP11-999E24.3	RPL21	RFX2	RPL32	TGFB2	ELAVL4	RAB43	KIAA0556	ZNF546	ATP5G1	ST5	TMEM269	SLC37A1	RASA4	RAB39B	C9orf41	DUSP5	HIC2	PTPN7	MBOAT1	HRSP12	PPM1M	KDM4B	PTPN4	PIM1	ELFN2	CDK16	RGCC																																																																										CKS1B	MITD1	ADCYAP1R1	NDUFAB1
HSPA9	RP11-227G15.8	RP11-274B21.10	RP11-333E1.1	RP11-629O1.2	RP11-440L14.1	RP11-192H23.8	RP11-363E7.4	RP11-334C17.5	RP11-15H20.6	RP11-83A24.2	RP13-753N3.1	RPL22L1	RFX3	RPL34	OAT	B3GALT4	AMIGO3	MSANTD3	PURG	MMGT1	NAGPA	MAGEL2	C21orf2	KHNYN	METTL5	ATP5J2-PTCD1	RAD51AP1	PLXNB1	SH2D3C	SPPL2B	GCLM	DGKA	MB	NSMF	DHRS7C	TARBP2	PRKCA	ITGB1																																																																										FLAD1	MRPL30	SEPT7	ATXN2L
HSPD1	RP11-260M2.1	RP11-274B21.9	RP11-343J3.2	RP11-65L3.1	RP11-446H18.6	RP11-252A24.7	RP11-379F4.4	RP11-361F15.2	RP11-166D19.1	RP11-862L9.3	RP4-555D20.2	RPL3	RFX4	RPL35	SALL1	C12orf49	DHCR7	DERA	NAV1	FAT4	PELO	GPR123	TNFRSF13B	PAM	ADCY2	PTPRJ	TBC1D2	DENND1C	DYRK2	PRR19	TAF13	LY6H	SH3BGRL3	TBATA	SDC1	NCOA5	UCHL5	DHRS4																																																																										LENEP	TXNDC9	ELMO1	TUFM
HSPE1-MOB4	RP11-272L13.3	RP11-290F24.6	RP11-344N10.5	RP11-67L2.2	RP11-479O17.10	RP11-273G15.2	RP11-380L11.4	RP11-367N14.2	RP11-169K16.9	RP11-983P16.4	RP4-758J18.13	RPL3L	RGL2	RPL35A	TSPAN15	MCF2	ALMS1	PCID2	GRM8	MYO19	ACY3	CCDC148	FCRL1	NALCN	SMYD2	BAHD1	SNX9	YY2	TRIM60	SIRT2	TMEM179B	CDH7	SUPT6H	TMEM245	FHAD1	ZNF639	PPM1E	BACE2																																																																										ZBTB7B	EIF5B	EPDR1	PRRT2
HSPH1	RP11-273G15.2	RP11-297M9.2	RP11-361F15.2	RP11-680G24.5	RP11-484D2.4	RP11-284N8.3	RP11-383H13.1	RP11-384F7.2	RP11-18H7.1	RP11-9G1.3	RP5-1057J7.6	RPL7	RGMA	RPL36	MEGF10	CDPF1	QSER1	TMEM44	WNK2	MISP	RINL	GNAS	LNX1	GPR143	NDRG3	TSPAN7	LIMD2	STAC3	LAMB3	CCNL1	SSR3	TMEM14C	CCDC106	NCEH1	ASF1A	GAB2	STAU2	TMEM150A																																																																										DCST2	REV1	STARD3NL	PAGR1
HTATSF1	RP11-274B21.9	RP11-2E11.9	RP11-372E1.6	RP11-698N11.4	RP11-498P14.5	RP11-285J16.1	RP11-389G6.3	RP11-385D13.3	RP11-258C19.7	RP3-406A7.7	RP5-894A10.2	RPLP2	RGS9	RPL36AL	FAM151B	STX4	RPL18	BNIP1	HMGCS1	PHPT1	DISP1	GLB1	CISH	DISP2	STX1B	PPM1D	PRELID2	FGA	GPSM1	PCF11	DACT3	PDE8B	PAH	PMEPA1	CDC42EP2	TMEM150B	SLC25A29	GULP1																																																																										DCST1	LONRF2	RALA	CDIPT
HTT	RP11-285J16.1	RP11-321E2.3	RP11-379F4.4	RP11-732M18.3	RP11-509E16.1	RP11-297M9.2	RP11-395I6.3	RP11-390P2.4	RP11-259K15.2	RP4-613B23.1	RPAP1	RPS6KA3	RHEB	RPL37A	TMEM243	HENMT1	TUSC1	SCAPER	CMTR2	PCDHA1	CD38	SLC36A4	SNX10	SYCE1	C6orf106	RPS19BP1	MUC13	RNF223	ANKRD13B	YES1	DAAM1	ALG1	MICALCL	CELSR2	RHBDL3	TSN	CAMK2N2	C11orf54																																																																										ADAM15	CHST10	BLVRA	SEZ6L2
HUNK	RP11-290F24.6	RP11-324I22.4	RP11-383H13.1	RP11-750H9.7	RP11-531A24.5	RP11-2E11.9	RP11-398K22.12	RP11-410L14.2	RP11-274B21.10	RP4-758J18.13	RPP25L	RPS6KA4	RHOA	RPL38	PLB1	RGS3	TRIM27	EZH2	NEURL1B	CXCR4	NPEPL1	PAQR7	SORCS1	BTNL2	GRM1	IRAK1BP1	RELA	MED6	FBXO46	TMEM88	MINK1	CCNE2	TYMP	FST	B9D1	PRKAR2B	BIVM	LCA5L																																																																										EFNA4	PDCL3	MRPS24	ASPHD1
HUWE1	RP11-297M9.2	RP11-350F4.2	RP11-395P17.3	RP11-761E20.1	RP11-588K22.2	RP11-314B1.2	RP11-416N2.4	RP11-421L21.3	RP11-285J16.1	RP5-1065J22.8	RRAGB	RPS9	RHOBTB1	RPL4	LAMP2	PAIP2B	SYNCRIP	SOX6	CTU1	GRWD1	EMID1	OPRK1	MYZAP	DNAL1	ARHGAP24	POU3F4	STXBP3	TNPO1	PRSS55	SMPD5	ACAD11	AGT	TMEM120B	RAI14	SLC34A3	ZNF507	BMPR2	LAT																																																																										EFNA3	NPAS2	POLD2	TMEM219
IDS	RP11-2E11.9	RP11-359J14.2	RP11-398K22.12	RP11-766N7.3	RP11-58B17.2	RP11-350F4.2	RP11-423H2.3	RP11-441O15.3	RP11-296O14.3	RP5-1159O4.1	RRBP1	RPSAP58	RHOQ	RPL41	MMP25	FAM19A4	SAMD10	SCMH1	NF2	FEM1B	SCARF2	IRAK2	NUDC	BPIFB3	ADAM22	WFS1	TAP2	ACVR2B	SRRM4	ABCG1	ENPP3	TXNDC15	CAP1	CLCN6	TNXB	KIF16B	UFSP2	SNAP23																																																																										EFNA1	RPL31	YKT6	ALDOA
IFNGR2	RP11-321E2.3	RP11-361F15.2	RP11-418J17.1	RP11-768G7.2	RP11-637O19.2	RP11-355I22.7	RP11-430G17.3	RP11-468E2.2	RP11-307B6.3	RP5-1180E21.5	RRM1	RRBP1	RILPL1	RPL5	LONRF3	MAPK3	PLSCR3	MEX3B	LOXL4	SETD4	RAB13	ZNF451	C16orf90	WDR35	RAB42	ZNF706	CD93	LIPG	ARMC10	DDX39B	MARS2	NRK	MRAS	SAMD12	SOAT1	PALM2	MAPK8	LGALS3																																																																										SLC50A1	CNOT11	CAMK2B	YPEL3
IGBP1	RP11-324I22.4	RP11-372E1.6	RP11-420N3.2	RP11-782C8.5	RP11-64K12.10	RP11-356B19.11	RP11-438B23.2	RP11-474G23.3	RP11-320H14.1	RP5-837J1.2	RSPRY1	RRM2B	RILPL2	RPL7A	ETFA	SLC35C2	ADAMTS18	ANAPC5	RCAN3	WNK2	PCDHGA6	GABRB1	TIAL1	FAM214B	SYT13	FBXL18	IRF6	CCDC90B	RFC3	RNPEPL1	ZNF579	COPA	ING2	EFCAB5	CNTRL	COQ6	COL23A1	SLC38A4																																																																										DPM3	RNF149	NUDCD3	MAPK3
IGF1R	RP11-333E1.1	RP11-379H18.1	RP11-423G4.7	RP11-88H9.2	RP11-65L3.1	RP11-367N14.2	RP11-439E19.3	RP11-479O17.10	RP11-326G21.1	RP5-894A10.2	RTKN	RSL1D1	RIMKLB	RPL8	HSPB6	NUDT17	SCGB3A1	ZNF287	RPRM	ZNF646	NFKB1	RERG	KDM4D	FAM166A	RNASEK	HLCS	SLC22A18	NKX2-1	PALM	ARRDC3	TMEM39A	SMPDL3B	UBOX5	PKIG	HFE2	KIF2A	DLC1	NFIL3																																																																										KRTCAP2	MAP4K4	DDX56	STX1B
IGF2BP1	RP11-355I22.7	RP11-383H13.1	RP11-427H3.3	RP11-88L24.4	RP11-66N24.4	RP11-391M1.4	RP11-458N5.1	RP11-499P20.2	RP11-355B11.2	RP5-935K16.1	RTTN	RSRC1	RIT1	RPL9	TNFRSF11B	LDLRAD4	KHDRBS1	TCF3	XKR8	RTN4RL2	GRK5	TSR2	SLC38A6	EFCAB12	C11orf68	PDE1C	CYR61	C1QL1	ITGAX	BOC	TMEM41B	PPAPDC1B	DMXL2	EXT1	SEPHS1	PLEKHA8	SPDYA	GIPR																																																																										TRIM46	POU3F3	TMED4	FUS
IGF2BP3	RP11-359J14.2	RP11-385D13.3	RP11-430G17.3	RP11-890B15.3	RP11-676J15.1	RP11-395I6.3	RP11-490G2.2	RP11-509J21.1	RP11-379H18.1	RPA3-AS1	RWDD4	RSRC2	RMST	RPLP0	PLCB2	GALNTL6	SPAG1	ZFP14	SIT1	TTC5	FCHO2	DNAJC5	CMTM4	LRRC46	NMT2	KCNIP3	HAL	GABPB1	SOX13	SNX18	PNPLA2	DAPP1	TENM3	NLRX1	GNB2L1	RPLP0	KCNU1	ASAP3																																																																										MUC1	MRPS9	OGDH	GPT2
IGF2R	RP11-372E1.6	RP11-395P17.3	RP11-44N22.3	RP11-909M7.3	RP11-689P11.2	RP11-416N2.4	RP11-531A24.5	RP11-51J9.5	RP11-390P2.4	RPP38	RXRA	RTTN	RNASEH2B	RPLP1	SDSL	NFU1	FNIP2	MEIS3	HIC2	RFX7	RELA	PHLPP2	RPS6KA2	DGKK	TRAK2	NRN1L	SERP1	POC1B	KNOP1	LRRC1	SAMD8	MROH1	HTR1F	AMICA1	TFAP2D	HEATR6	NMT2	CALU																																																																										THBS3	TGFBRAP1	ZMIZ2	AKTIP
IGFBP3	RP11-395G23.3	RP11-400F19.18	RP11-452L6.1	RP11-981G7.1	RP11-690G19.3	RP11-423G4.7	RP11-53O19.3	RP11-526I2.5	RP11-423P10.2	RPS10P7	SAAL1	RUNDC1	RNF6	RPLP2	AQP1	EMC7	ZNF710	WDR89	CPLX4	CCL28	C16orf54	USP51	STK24	TMX4	RTN3	XRCC3	CLN6	NOD2	ERN2	TMEM238	GINS4	HEXIM2	RTF1	GPM6B	DSC2	COMMD7	HDHD3	MARC2																																																																										MTX1	C2orf49	PPIA	GNAO1
IGFBP5	RP11-398K22.12	RP11-408A13.4	RP11-469M7.1	RP11-981G7.6	RP11-69E11.4	RP11-423H2.3	RP11-553L6.5	RP11-553L6.5	RP11-448A19.1	RPS6KA5	SAMD1	RUNX2	RNU6-888P	RPN1	TTC30B	FST	RPGR	CAND2	CACNA2D2	ZNF112	MXD4	KANK4	ARNTL2	UGGT2	FAIM2	THAP7	ESYT1	SLC5A12	C5orf52	ZC3H7A	BTD	MARCH8	SYT1	SMAP1	STPG1	GNB2L1	ZNHIT3	P4HA2																																																																										GBA	NCK2	H2AFV	BBS2
IGSF1	RP11-400F19.18	RP11-433J8.1	RP11-473M20.7	RP13-487P22.1	RP11-701H24.7	RP11-434B12.1	RP11-566E18.3	RP11-55K13.1	RP11-474G23.3	RRBP1	SAMD4A	RYR1	RP1-39G22.7	RPN2	LRGUK	BCAP31	CTTNBP2NL	DSG2	LRRC49	FBXL19	CSGALNACT1	PCDH17	CDIP1	GAS2	UBE2M	DBNDD2	OXSM	STAT4	CWC22	SYTL5	PIGY	ASIC2	CAPZA2	CTTNBP2	RHOC	MIB1	CDADC1	SEPT9																																																																										FAM189B	UXS1	CCM2	MT3
IKBKB	RP11-408A13.4	RP11-434C1.1	RP11-475O6.1	RP13-514E23.1	RP11-713C5.1	RP11-434H6.7	RP11-571M6.8	RP11-582J16.4	RP11-490M8.1	RTCA	SAMHD1	S100PBP	RP11-111M22.3	RPP25L	CECR2	MATN1	IRAK4	POLR3B	CCNA1	CACNG4	CDK2	FAM217B	ZMYM3	DPPA2	MTHFD1L	CSNK1G1	MSMP	COX6B2	THOC6	GTSE1	IPP	TRDMT1	SLK	NME5	ERF	CFDP1	ACYP1	COL11A1																																																																										SCAMP3	SULT1C4	NACAD	MT2A
IKZF1	RP11-416N2.4	RP11-438B23.2	RP11-479O17.10	RP13-514E23.2	RP11-750H9.7	RP11-438B23.2	RP11-579O24.3	RP11-597D13.9	RP11-508N22.12	RTFDC1	SAR1B	S1PR5	RP11-122K13.14	RPS10	EFNA4	MRPS10	STMN1	KIAA0947	SPEF1	FOXO3	IFNAR1	RCL1	FOS	CSRP3	FAM171B	ABI1	IL1R2	FAM167A	SPEF1	G2E3	HERPUD2	VSIG8	SEPT6	AGTPBP1	NT5DC2	SOX12	BRCC3	PNRC1																																																																										CLK2	GCC2	TNS3	MT1E
IKZF2	RP11-420N3.2	RP11-473M20.14	RP11-484D2.4	RP13-753N3.1	RP11-766N7.3	RP11-439E19.3	RP11-586K2.1	RP11-617F23.1	RP11-509J21.1	RTKN	SARS2	SALL1	RP11-139H15.1	RPS11	METTL7A	PPAP2C	ANKRD10	SLC38A4	DNAH11	PATL1	FAM209B	SNX17	RASSF5	UPP2	RAD23A	HIST1H1C	MARVELD1	SNRPA1	TMEM35	JUND	SLC12A4	PELI3	RBBP7	NIM1	ABTB2	MAP2	PERP	SERP1																																																																										HCN3	RANBP2	COBL	MT1M
IKZF3	RP11-421E14.2	RP11-475O6.1	RP11-498P14.5	RP3-406A7.7	RP11-795F19.5	RP11-446H18.6	RP11-588K22.2	RP11-61A14.3	RP11-526I2.5	RTN4	SCAMP3	SAMD9L	RP11-259K15.2	RPS12	CCNB3	RNF115	NKIRAS2	EBF2	BZW1	NCAM1	TPCN1	SV2A	ANO5	SNTG2	ATP6AP2	MDGA2	SNX6	CDH6	CHMP4C	NXPH1	ZNF524	FLAD1	RAB8B	IMPA2	GPR137B	RAVER1	PROSER2	SLC22A4																																																																										PKLR	SEPT10	SEC61G	MT1G
IL13RA1	RP11-423G4.7	RP11-477D19.2	RP11-4O1.2	RP3-475N16.1	RP11-869B15.1	RP11-457M11.5	RP11-58B17.2	RP11-620J15.3	RP11-553L6.5	RTTN	SCAMP4	SAMHD1	RP11-285F7.2	RPS13	MAP3K19	TMEM126A	TP53I11	TMEM238	DCC	TMEM121	RARA	AGAP3	LRRC18	TACR3	CIT	PTP4A3	KLC3	CCBE1	RIMKLB	PPAP2B	AAED1	CWC27	KCNS1	SLC35G1	CCDC157	CCDC112	ESAM	RBM20																																																																										FDPS	MERTK	GBAS	MT1X
IL1RAPL1	RP11-433J8.1	RP11-490G2.2	RP11-531A24.3	RP3-525N10.2	RP11-890B15.3	RP11-477D19.2	RP11-611E13.2	RP11-637O19.2	RP11-55K13.1	RUFY2	SCARB2	SAP30	RP11-299J3.8	RPS16	DOK7	PLCZ1	SAFB2	PLEKHA8	GSDMA	EHMT1	LCP1	ZFYVE9	TTLL6	DNAI2	VEGFB	SEMA3E	TBC1D2B	DECR1	TICRR	KBTBD8	CSAD	SRP9	FBXO41	CNTNAP1	RPA3	WDR93	PMEPA1	AGA																																																																										RUSC1	ZC3H8	CCT6A	FAM192A
IL1RAPL2	RP11-434B12.1	RP11-490M8.1	RP11-553L6.5	RP4-555D20.2	RP11-909M7.3	RP11-490M8.1	RP11-617D20.1	RP11-66N24.4	RP11-582J16.4	RYBP	SCD5	SAT1	RP11-326G21.1	RPS19BP1	CCDC40	AP1B1	C7orf26	NINL	FAM89B	PRPF38A	PDZD2	NARS2	ARHGEF15	DDX3Y	NXT2	SEPHS2	BAIAP2L2	SCRIB	ZNF385C	ADAMTS9	LRRC28	CCDC91	FGF5	C2orf81	DDR1	BOD1	LNPEP	USP43																																																																										ASH1L	TTL	SUMF2	NDRG4
IL21R	RP11-434C1.1	RP11-4O1.2	RP11-55K13.1	RP4-593C16.3	RP11-999E24.3	RP11-531A24.3	RP11-629O1.2	RP11-708J19.1	RP11-588K22.2	S100A1	SCG3	SBF2	RP11-332H14.2	RPS2	QKI	SEC11C	ALDH16A1	TAF8	ANKK1	RAF1	TNFRSF1B	CHL1	SLC22A12	LINGO2	TNIP2	JHDM1D	CES5A	SLC16A8	PFKFB1	JMJD1C	POLG2	SLC38A4	SND1	ACVR1C	PAMR1	GPR125	CHM	RSU1																																																																										MSTO1	SLC20A1	CHCHD2	GOT2
IL2RG	RP11-438B23.2	RP11-506O24.2	RP11-571M6.8	RP6-99M1.2	RP11-9G1.3	RP11-566E18.3	RP11-658F2.8	RP11-727A23.11	RP11-597D13.9	S100B	SCN1A	SBNO2	RP11-333E1.1	RPS20	HIST1H2BG	PSMD12	MPPED2	DSC3	NXPH3	RPS28	COL20A1	SCN2B	RP1	TANC1	GGT7	GPHN	CDC6	TAF4	MORN4	FRMD6	ZADH2	FAM19A1	INSL5	NCKAP1	MGMT	COX19	HMGCS2	HIST1H2BN																																																																										YY1AP1	CBWD2	TMEM248	DYNC1LI2
IL6ST	RP11-439E19.3	RP11-508N22.12	RP11-579O24.3	RPGRIP1L	RP13-487P22.1	RP11-588K22.2	RP11-67L2.2	RP11-731J8.2	RP11-617F23.1	S1PR5	SCN3A	SCAF11	RP11-357C3.3	RPS21	PGM2	CCNDBP1	B9D2	TSG101	LRRCC1	C16orf46	AKAP8L	ZFR2	ABAT	MREG	SMYD4	CCNYL1	CRIP1	PPP1R14B	DENND1C	PYCR1	NUDT8	ARHGEF16	ASPHD2	GPR62	MARCH10	GYG1	UQCR10	FLRT3																																																																										DAP3	RABL2A	SBDS	FAM96B
IL7	RP11-446H18.6	RP11-53O19.1	RP11-586K2.1	RPRML	RP13-514E23.1	RP11-58B17.2	RP11-689P11.2	RP11-73M18.8	RP11-708J19.1	SALL1	SCN9A	SCAF4	RP11-385D13.3	RPS23	SLCO1B3	UQCR10	SHC2	STK38	ZNF354A	ANKRD42	SFT2D2	RRM2B	AGTRAP	IDUA	MYO16	GRM7	SMTNL2	CD27	ATP11C	SPR	PC	TNFRSF1B	ST8SIA3	RNF126	CCDC61	TMEM202	SNX24	GGACT																																																																										GON4L	ACTR3	WBSCR17	TPPP3
ILDR2	RP11-473M20.7	RP11-53O19.3	RP11-629O1.2	RPS6KC1	RP3-368A4.6	RP11-61A14.3	RP11-690D19.3	RP11-768G7.2	RP11-731J8.2	SAMD4B	SCNM1	SCAF8	RP11-386I14.4	RPS24	PLSCR4	OAZ2	CEP78	VOPP1	ZNF790	LRCH2	PLSCR1	KCNH2	CYLD	CYB561	SNAP47	FZD3	FOXL2	POLH	GRXCR2	GAS2L2	PDCD6IP	C11orf49	ZBTB3	KLHL3	ARHGEF6	USP10	GNPDA1	BCAT2																																																																										SYT11	DDX18	BCL7B	ATP6V0D1
ILF2	RP11-475O6.1	RP11-55K13.1	RP11-637O19.2	RPS6KL1	RP3-406A7.7	RP11-637O19.2	RP11-713C5.1	RP11-792A8.4	RP11-73M18.8	SAR1B	SCRG1	SCAMP2	RP11-395B7.7	RPS27	PPARD	PSD3	SPIRE2	B3GALT1	RSC1A1	SS18L1	RALB	TMX2	TMED4	MEIG1	SEC14L1	NCKAP1	IBSP	KIF26A	COMMD3-BMI1	CCDC170	AK3	PPP1R32	ANXA7	PIK3R1	ZBTB3	MNT	GGT7	ADPGK																																																																										RIT1	CCDC93	STX1A	NUTF2
ILF3	RP11-479O17.10	RP11-61A14.3	RP11-680G24.5	RRP1	RP4-593C16.3	RP11-64K12.10	RP11-750H9.7	RP11-792D21.2	RP11-768G7.2	SARNP	SCUBE2	SCAND1	RP11-44N22.3	RPS27A	SGMS2	SLC43A2	MSC	PLIN2	MGST3	ZNF316	ISG20	NUDCD1	ZSCAN26	SDSL	RMND1	AGGF1	ATP13A5	HNRNPH1	LRTM1	PCDH20	SPATA2	MRPL51	ZNF697	PPP6R1	WWTR1	MLLT11	SLC25A40	NFATC2IP																																																																										KIAA0907	INSIG2	LIMK1	VPS4A
ILKAP	RP11-490G2.2	RP11-629O1.2	RP11-690D19.3	RRP8	RP4-635E18.8	RP11-66N24.4	RP11-752G15.6	RP11-795F19.5	RP11-792A8.4	SASS6	SDC3	SCARF1	RP11-468E2.2	RPS27L	RAVER2	CBR1	CTNNA2	CHRNA7	PCNXL3	INTS12	ARID5A	FASLG	TNK2	TMEM215	CKMT2	GDA	TBC1D5	RBM12	NYAP1	EDEM2	GNB4	TENM1	LDHA	FBXO45	RP2	FAM3C	MRPS7	EVC2																																																																										RXFP4	C1QL2	EIF4H	CYB5B
INF2	RP11-490M8.1	RP11-637O19.2	RP11-710C12.1	RSPO3	RP4-740C4.7	RP11-676J15.1	RP11-774O3.3	RP11-798M19.6	RP11-792D21.2	SBDS	SDCBP2	SCLT1	RP11-499P20.2	RPS28	LAMA2	SDCBP	CACHD1	MARVELD3	CABLES2	TTI1	SFN	ATG16L2	DSTYK	IL31RA	TANGO2	REPS2	UBTD1	CDC25A	TOP2B	IFITM2	WDR20	IQCB1	PDCD4	C7orf50	CBX1	STRA6	TBC1D7	TSC22D3																																																																										ARHGEF2	C2orf76	CLIP2	AARS
ING3	RP11-521B24.3	RP11-64K12.10	RP11-713C5.1	RTF1	RP4-769N13.6	RP11-701H24.7	RP11-782C8.5	RP11-83A24.2	RP11-819C21.1	SBF1	SDE2	SCO1	RP11-506O24.2	RPS29	AMT	TOX2	MVB12B	CEP70	ZNF518B	SDC3	PRDM16	BBS4	ODF3L1	RSPH9	TRIB3	PDZD8	VCAM1	ST5	ZNF3	RRAD	SLC39A1	TRAPPC2	ELMO2	LRRC55	CYP4F11	JAG2	MYO1E	ARID3A																																																																										SSR2	DBI	RHBDD2	MTSS1L
INHBA	RP11-531A24.3	RP11-65L3.1	RP11-766N7.3	RTKN2	RP5-1024G6.8	RP11-708J19.1	RP11-795F19.5	RP11-849I19.1	RP11-849I19.1	SC5D	SEC13	SDCBP	RP11-509J21.1	RPS3	UNC45B	GLB1	NUDT3	RAP1B	FRMD5	GPR63	TMTC2	GEM	SLC1A6	CCDC116	LRRTM3	ZDHHC7	C1orf85	PPL	GPR113	NFYA	ADIPOR1	GRID2	TRPC1	PER3	NKX6-1	AGO1	NFATC2	THNSL2																																																																										UBQLN4	EPB41L5	TMEM120A	GABARAPL2
INHBB	RP11-531A24.5	RP11-676J15.1	RP11-88H9.2	RTN2	RP5-1119A7.17	RP11-713C5.1	RP11-88H9.2	RP11-983P16.4	RP11-890B15.3	SCAMP3	SEC23B	SDCCAG8	RP11-521B24.3	RPS4X	SYDE1	UNC119	FAM78A	PPP1R18	SNCAIP	PTPLA	SLC26A2	TBC1D22A	VWA8	DSTYK	HCFC1R1	MCU	CD69	HNRNPAB	LMO1	NMRK1	HEATR2	ABCC10	CCDC112	DGAT2	MMP15	ALG2	DNAH9	SNX9																																																																										LAMTOR2	TMEM185B	MDH2	TERF2IP
INO80	RP11-53O19.1	RP11-690G19.3	RP11-88L24.4	RTN4R	RP5-1180E21.5	RP11-731J8.2	RP11-88L24.4	RP11-9G1.3	RP4-548D19.3	SCARB2	SEC24A	SEMA4C	RP11-53O19.1	RPS4Y1	STEAP4	MMACHC	BMP3	JPH2	PASK	C17orf80	FAR2	ERLEC1	RAB3GAP1	ANKRD55	KCNK9	SNX27	ADAMTSL4	TLE3	PCDHGA7	MICAL1	RDH11	EIF4A2	CPEB4	ANXA7	ABCD3	GPR45	MROH1	EFNB2																																																																										RAB25	RALB	SRRM3	KIAA0513
INO80D	RP11-53O19.3	RP11-707A18.1	RP11-909M7.3	RTN4RL1	RP5-827C21.6	RP11-752G15.6	RP11-95D17.1	RP3-525N10.2	RP4-613B23.1	SCCPDH	SEC24B	SEMA4D	RP11-545I5.3	RPS5	PPP1R3B	SSX2IP	YPEL1	FABP5	AACS	PHC1	ADAM17	CALB2	FAM209B	NENF	PPARGC1B	MALT1	HBP1	IRX2	ARMCX6	CASP2	SRD5A3	SLC39A6	SYT3	TMEM178B	VWA3A	SCN3A	NDUFAF4	BUB1B																																																																										MEX3A	CLASP1	HSPB1	COX4I1
INPP4A	RP11-586K2.1	RP11-766N7.3	RP11-95D17.1	RUFY1	RP5-867C24.4	RP11-768G7.2	RP13-192B19.2	RP4-694B14.5	RP4-694B14.5	SCD	SEC61A1	SENP1	RP11-611E13.2	RPS6	XRRA1	HIBADH	NACC1	GUCY2C	FAM3C	NIF3L1	ADAM15	RADIL	GLS2	PLEKHB2	DYNC1I1	C1orf95	HYAL1	WNT5A	ABCG8	SGK1	APBB2	HYPK	GATAD2B	PIGZ	PALD1	ST6GALNAC4	DPF3	C4orf47																																																																										LMNA	NIFK	YWHAG	MAP1LC3B
INPP5A	RP11-58B17.2	RP11-774O3.3	RP13-192B19.2	RUNDC3A	RP5-921G16.1	RP11-849F2.8	RP13-487P22.1	RP5-1065J22.8	RP4-717I23.3	SCD5	SEC61A2	SEPT6	RP11-620J15.3	RPS6KA2	FBXW10	PET100	ST6GAL1	BEND4	AATF	COX19	CAPN15	CYB5D2	CLCN5	COX7A1	XXYLT1	SLC2A3	GAB3	HPN	ZNF35	SLC1A1	FKBP15	CNNM2	PPP2R5A	TTLL8	ACTL6A	ENHO	BCAP29	POLD4																																																																										SEMA4A	TSN	PTPN12	JPH3
INPP5D	RP11-637O19.2	RP11-909M7.3	RP13-487P22.1	RUNX1T1	RP6-42F4.1	RP11-88H9.2	RP3-323P13.2	RP5-1085F17.3	RP5-1159O4.1	SCHIP1	SEL1L	SERPINB1	RP11-689P11.2	RPS6KA3	NR1H3	CDH11	HIST1H3G	KCNK10	PDSS1	NONO	TNFRSF25	ANKRD13D	C7orf31	PCDH19	RAB11FIP5	MN1	CTTNBP2NL	VEZF1	PIWIL1	FBXO5	RASSF8	TRIM15	SLC36A1	ANKRD45	CACNA2D4	ATAT1	C11orf83	TGIF1																																																																										SLC25A44	BIN1	GNAI1	SLC7A5
INTS10	RP11-65L3.1	RP11-95D17.1	RP13-514E23.2	RUSC1	RP9	RP11-909M7.3	RP3-368A4.6	RP5-1159O4.1	RP5-827C21.4	SDHA	SEL1L3	SERPINB9	RP11-701H24.7	RPS6KA4	KREMEN1	FRA10AC1	CHRNA7	PPP4R1	DCLRE1B	TIMM8A	MICAL1	SYNGR1	MIB2	CERS4	LRRTM2	HIATL1	OTOR	TINF2	NFYA	MEGF10	C4orf46	FAM173A	AAK1	MBL2	UBALD2	RBL1	LAMTOR3	C8orf58																																																																										PMF1	ERCC3	GRM3	RPL13
INTS2	RP11-676J15.1	RP11-97C16.1	RP3-368A4.6	RYR2	RPH3A	RP11-97C16.1	RP3-406A7.7	RP5-827C21.4	RPF1	SEC11C	SELK	SERPINF1	RP11-792A8.4	RPS7	EGFL6	GPC6	MMP19	CSK	CTU2	GNG2	STAT1	NPR2	DNAJB1	OVGP1	SLC6A7	PNO1	ASPN	INPPL1	FBF1	PCDH11X	PSKH1	ISCU	KBTBD7	FCHO1	NINL	ALG10	NEGR1	PNPLA2																																																																										BGLAP	IWS1	DMTF1	CHMP1A
INTS3	RP11-689P11.2	RP11-981G7.1	RP3-406A7.7	RYR3	RPS6KA2	RP13-487P22.1	RP4-548D19.3	RPAP1	RPP38	SEC14L5	SELT	SERTAD2	RP11-798M19.6	RPS8	NUDT6	EBP	ZFP90	EIF4G2	MGAT4B	HNRNPH1	PIK3R5	ELMO1	EFCAB1	KIF9	TUSC2	SNX25	IFRD2	IMPA2	AOC2	HTRA3	ECI1	OSGEP	CPLX2	ACTN4	GK5	XPO5	ARHGEF5	SPTY2D1																																																																										PAQR6	LIMS2	SRI	TCF25
INTS6	RP11-690G19.3	RP11-981G7.6	RP3-525N10.2	SACS	RRN3	RP4-758J18.2	RP4-593C16.3	RPS10P7	RPS10P7	SECISBP2L	SEMA3E	SESN1	RP11-983P16.4	RPS9	IDH2	RALY	SLC22A15	DPH1	FSCN1	ATXN2L	FKBP10	BEGAIN	IKZF3	MUC5AC	TMEM132C	INPP4A	RHOBTB1	WIZ	PLAGL2	CENPK	EGR2	TFE3	FBXO31	ELK1	FBLN2	RCOR2	BSG	ZNF703																																																																										SMG5	GPR17	CASD1	TUBB3
INTS8	RP11-707A18.1	RP13-192B19.2	RP4-548D19.3	SAFB2	RRP15	RP4-758J24.5	RP4-740C4.7	RPS6KA2	RPS25	SEMA3B	SEMA5A	SETD8	RP4-694B14.5	RPSA	LPP	ZW10	ELK4	C14orf142	ZNF512	INO80C	CSF1	FAM173A	B4GALT6	MAP3K6	PGK1	ZKSCAN2	IFITM2	RBBP8	MTF2	C7orf60	LHFPL2	PI15	P4HTM	NAPA	PDLIM5	FAM136A	SHD	KRTCAP3																																																																										TMEM79	WDR33	SGCE	ABR
IP6K1	RP11-750H9.7	RP13-487P22.1	RP4-555D20.2	SAMD10	RSBN1L-AS1	RP4-769N13.6	RP4-758J24.5	RPUSD3	RPS4Y1	SEMA3C	SEMA5B	SETDB2	RP5-1065J22.8	RPSAP58	WNT6	CHIC1	LRFN1	GPNMB	TBC1D12	EPB41	SLC7A10	HSF1	CSF2RA	LRRC45	IMMP2L	PER3	PDGFC	PBX2	FGF16	SMTN	ST6GAL1	ATP8A2	MAPK14	SPRED2	ATP1B4	L3MBTL3	FAIM2	METTL4																																																																										GLMP	POLR2D	PEG10	YWHAE
IP6K2	RP11-761E20.1	RP13-514E23.1	RP4-593C16.3	SAMD12	RSPO2	RP5-1024G6.8	RP5-1074L1.4	RRP8	RRP8	SEMA4C	SEMA6A	SETX	RP5-1074L1.4	RRAGC	TPMT	CACNA1A	ANO10	SHROOM3	PCDHA6	ANO10	CTNND1	ALDH4A1	TBL1X	ITGB7	TUBA4A	SCN2B	HLA-G	RPS13	GDF11	FAM47E	SGCE	BID	SAMD5	PARVG	CYP4V2	ZNF665	KLHL8	PTGFRN																																																																										VHLL	AMMECR1L	PON2	PITPNA
IPMK	RP11-768G7.2	RP3-368A4.5	RP4-665J23.1	SAMD14	RSPO3	RP5-1119A7.17	RP5-827C21.6	RUFY3	RSU1	SEMA4D	SENP1	SF3A3	RPAP3	RRP36	SLC35A3	SGIP1	PLAA	PEMT	WNK4	THAP4	DNAAF3	TAPBPL	ALG9	C4orf33	KIF1A	NFYC	KRT18	ZBTB3	MYB	SCLT1	ABCA6	ANXA6	TTC14	VMP1	MYH1	TEC	FAM81A	STMND1																																																																										CCT3	SAP130	PDK4	PRPF8
IPO13	RP11-795F19.5	RP3-368A4.6	RP4-740C4.7	SAMD3	RTN1	RP5-935K16.1	RP5-837J1.2	RXRA	RUFY3	SEMA6A	SENP7	SFMBT2	RPGR	RSAD2	C2orf81	NEIL2	MVD	KHDRBS1	MYH2	POU2F1	CCND3	LRRC71	WBP5	MALT1	CHGA	ST3GAL5	GGT1	RPL13A	KDM8	COMMD10	TPMT	LMAN1	DMRT3	CLEC16A	ATP13A4	C14orf169	HSCB	DNASE1L2																																																																										TSACC	HS6ST1	DYNC1I1	SGSM2
IPO5	RP11-88H9.2	RP4-548D19.3	RP6-91H8.5	SAMD5	RUNDC3B	RPH3A	RP6-91H8.5	RYR3	RXRA	SEMA6D	SEP15	SFT2D2	RPGRIP1L	RSU1	CYP4F11	DEGS1	WDR96	PIRT	GDPD1	TFPI2	BTBD7	NIPAL2	TMEM269	TMEM248	HECW2	EPHA7	FXYD5	RPS6	SYNCRIP	FAM122B	RASAL1	SFN	CACNG3	ENO2	PDGFRL	CTU1	CCDC109B	TTC32																																																																										RHBG	SMPD4	ASNS	PAFAH1B1
IPO7	RP11-909M7.3	RP4-555D20.2	RP6-99M1.2	SAP130	RUNX1T1	RPIA	RP6-99M1.2	S100A1	RYR1	SEMA7A	SEPN1	SFXN2	RPRD1B	RTFDC1	RHBDF1	DCTN1	VASH1	FAM117B	BCDIN3D	CCDC28B	DRAM1	EPM2AIP1	CYB561	PTGER1	ZMAT5	PPARGC1A	DNAAF3	FAM83H	DTX4	ZFX	ETV1	CDA	ACVR1C	GNAI1	CNTFR	DSN1	ATP13A2	GRK5																																																																										C1orf61	MZT2B	TMEM130	PSMB6
IPO9	RP11-95D17.1	RP4-593C16.3	RPE	SATB2	RUNX2	RPS6KA2	RPL4	S100A13	RYR3	SENP1	SEPT10	SGK1	RPS6KA5	RUNDC3B	CPT2	CHGA	CILP2	C17orf85	WHSC1	CCNG2	RCN3	PPP1R26	BHLHA15	ZNF667	PRAF2	C16orf74	ITM2A	RCCD1	VASH1	CPT1B	LBR	TRAPPC4	SLITRK4	VSIG2	SLC27A1	LHPP	HARS	HIST1H2BK																																																																										MEF2D	CCDC115	ARPC1A	MINK1
IQGAP1	RP11-981G7.1	RP4-665J23.1	RPRD1A	SBF2	RUSC1	RPTOR	RPN2	S100B	S100A1	SENP7	SEPT8	SGOL2	RRM2B	RWDD1	RGSL1	KIF21A	FABP5	ERC2	JAKMIP2	NUGGC	CCR10	SH3BGRL2	OSCP1	ETNK2	ZNF804A	TADA3	COBLL1	SUPT16H	ZNF623	NUF2	CLRN1	PRR24	SLC3A1	PIP4K2A	PEA15	EXT2	DNM1L	HYAL3																																																																										IQGAP3	IMP4	PDAP1	SLC25A11
IQSEC1	RP11-981G7.6	RP4-740C4.7	RPS6KL1	SBK1	RUSC2	RRAGD	RPRML	S1PR1	S100A13	SEPP1	SERINC5	SGPL1	RSAD2	S100A10	TRIP10	DGKA	EPC1	L3HYPDH	DPYSL2	ATPIF1	PHKG1	ARL2	KIAA0930	C8orf37	RNF208	TCF20	LMOD1	HNRNPM	TMPO	KAT6A	TMTC2	C19orf66	NAPG	LENEP	PEX11G	PPP1R8	ATP6V1B2	RILPL2																																																																										TTC24	PTPN18	BUD31	RNF167
IQSEC2	RP13-192B19.2	RP4-769N13.6	RPUSD1	SCHIP1	RWDD2A	RRP15	RPTOR	SAFB2	S100A6	SEPSECS	SERPINE2	SH2B3	RSPH1	S100A13	C4orf19	PTPN5	SLC44A2	EEF1A1	DCBLD2	RGMA	TCEA3	ATXN7	RNF208	TMEM9	HABP4	IPO13	OSBPL11	M1AP	CCDC40	ALDH4A1	PCBP4	DTHD1	C20orf96	KBTBD8	CCDC15	GRIK2	GNG7	MAFK																																																																										GPATCH4	ARHGEF4	ATP5J2	PFN1
IRAK1	RP13-487P22.1	RP5-1180C10.2	RQCD1	SCN2A	RYR1	RRP36	RPUSD1	SAMD4A	S100B	SEPT10	SETD5	SH2D3C	RSPH3	S100A6	SLC13A1	HADHB	BLOC1S3	RTL1	SCRN2	LIG1	PIK3CG	PDE4C	MAP2K4	GALNS	SLC39A13	NALCN	RGS5	PLXNB2	CHFR	PTX4	FAR1	MAN2B2	CSTF2T	KLHL41	BCHE	C1orf52	NARS	ZNF394																																																																										HAPLN2	FAM168B	COPS6	CAMTA2
IREB2	RP13-514E23.1	RP5-827C21.6	RRP1	SCN3B	SACM1L	RTN1	RPUSD3	SAMD9L	S1PR1	SEPT4	SETD7	SH3BP2	RSPRY1	S1PR1	NEDD9	NOL10	FBXL14	PDE9A	EEF1B2	BAZ2B	AGTRAP	PM20D2	PRMT1	PI4K2A	SLC9A6	STARD3	S1PR2	PPP2R1B	C2CD4D	PPP4R1	HOMER3	ASPRV1	BAHD1	SEPT6	MEI1	RALA	KCTD6	PRPS2																																																																										BCAN	PLEKHB2	MCM7	KIF1C
IRF1	RP13-514E23.2	RP5-867C24.4	RSPO3	SCN8A	SAMD10	RTN3	RPUSD4	SAP130	SAFB2	SEPT7	SEZ6L	SH3KBP1	RTCB	S1PR3	LPAR3	CSMD2	MMP24	CEP170	PLCXD3	ZNF282	PLD1	CD99L2	PRDM16	C11orf34	GARS	LRRC4	SUCLG2	TGFBR1	C17orf85	TMCO3	CLN3	MRPS28	RARA	GPM6A	FZD1	ZNF471	NEU1	FOXL2																																																																										NES	MZT2A	TAF6	C1QBP
IRF2BP1	RP3-368A4.5	RP5-882C2.2	RSU1	SCPEP1	SAMD5	RUNDC3B	RRAGD	SASH1	SALL2	SEPT8	SFPQ	SH3TC2	RUVBL1	SAMD9L	BCL2L12	DNAJB14	C1orf226	NUP43	TIMM9	DDX49	IRF2	ZDBF2	CHGA	GPR12	GLTPD1	BRAF	FBXW4	SPATA6	ARHGAP33	PIGN	SGPP1	TMEM50A	KIFC2	CYP2U1	PYCR1	RSBN1	CCL25	C5																																																																										CRABP2	CCDC74A	LAMTOR4	RNASEK
IRF6	RP3-368A4.6	RP5-921G16.1	RTN2	SCRT1	SASS6	RUNX1T1	RSAD1	SC5D	SAMD4A	SERAC1	SFRP1	SHCBP1	RUVBL2	SAP18	HIST1H2BJ	IFI35	KLF12	TDRD5	DBN1	ZSCAN22	ZBTB42	DYNC1I1	AGAP3	PCDHGA9	RUSC1	USP45	UBE2L6	PKN3	N4BP2	HFE	TMBIM4	GPRASP1	ABI2	DAGLB	DUT	SPATA7	EFHD2	ZAN																																																																										ISG20L2	LYPD1	GATS	DLG4
IRF8	RP3-402G11.26	RP6-91H8.5	RTN3	SCUBE2	SATB1	RUSC1	RSAD2	SCARA3	SAMD9L	SERINC5	SFT2D1	SHMT1	RWDD4	SAP30L	PIK3C2G	VPS45	CELSR3	POLM	FXYD7	SPIDR	C1orf198	SLC45A1	IGIP	KCNS2	ABCC8	DUSP8	OPHN1	PCDHGA11	RBM6	ADORA1	REEP5	PSME2	ZFP3	PLD3	WDR63	MYCBP	CDS2	CNTLN																																																																										RRNAD1	MGAT5	PILRB	ACADVL
IRS2	RP4-555D20.2	RP6-99M1.2	RTN4RL1	SEC14L5	SCAMP1	RWDD2A	RSPO2	SCG3	SARNP	SESTD1	SFXN4	SIL1	S100A10	SASH1	ZIC5	ALDOA	ZNF516	BEND5	MCF2L	CCDC101	RAD54B	EIF1AX	DHDH	MORN2	TLE2	DAPK1	GNS	EPHB4	CABP4	KLHL33	SYS1	PRKAA1	ADCY2	ARF5	TNS4	UBFD1	DNAJC16	SMOC2																																																																										MRPL24	TMEM163	MEPCE	GABARAP
IRX5	RP4-593C16.3	RPE	RTN4RL2	SEC23IP	SCAMP5	RXRA	RTN4R	SCO1	SASH1	SF1	SGCD	SIN3A	S100B	SAT1	SLC6A9	HAS1	CKLF	GUCD1	PCDHA9	PCDHGA6	TFEB	C7orf25	CCDC92	TNFRSF21	SFRP4	RPUSD1	CLDN3	SS18	FRK	TARBP1	SNX29	CCDC166	NELL1	FLRT1	DNAJC9	NUDT15	SAMD12	HEXIM1																																																																										HDGF	CCNT2	TSC22D4	CTDNEP1
ISY1	RP4-635E18.8	RPH3A	RUFY1	SECISBP2L	SCAP	SAE1	RTN4RL1	SCRG1	SASS6	SF3B2	SGCE	SIPA1L2	SALL1	SAV1	FOXO3	PFKM	EIF3D	CTNND1	C1orf159	TAF4	TRDN	TMEM5	TCTN2	PTPRO	SDR39U1	ZNF746	AKIP1	ERICH2	TRIM6	SCRIB	PEA15	TMTC1	MFI2	STXBP5	C7orf50	MCMBP	IMMT	ANXA11																																																																										PRCC	RAB3GAP1	NYAP1	EIF5A
ISY1-RAB43	RP4-665J23.1	RPRML	RUNDC3A	SEMA4F	SCG2	SALL1	RTN4RL2	SCRIB	SBF2-AS1	SFRP1	SGK1	SIRT1	SALL2	SBDS	KCNV2	MSANTD4	ZNF827	HHAT	PHC1	VASH1	CEP76	TEAD1	EMC9	SMAD9	NRG4	KLHDC9	PRKD3	TCF7L2	BBC3	SYCE2	SH3GLB1	ENPP5	PACSIN1	KCNA6	MYO15A	TXNDC5	UBA3	SMO																																																																										SH2D2A	R3HDM1	LRCH4	GPS2
ITCH	RP4-740C4.7	RPS6KL1	RUNX2	SEPT1	SCG5	SAMD10	RUNDC1	SCYL3	SC5D	SFSWAP	SGK2	SKAP2	SAMD1	SBNO2	DNAJC3	DSC2	RPS9	KIAA1598	RNASEL	SCN3A	VGLL4	FKBP2	COPRS	PRRG3	TSHZ3	BOP1	SBNO2	NHLH2	RANBP10	GADD45G	SGK1	GABRR2	RPUSD2	GLYCTK	QKI	ORC6	GZF1	SP1																																																																										NTRK1	UBXN4	ACTL6B	NLGN2
ITGB1	RP4-758J24.5	RPUSD3	RUSC2	SERAC1	SCN1A	SAMD14	RUNDC3A	SDC2	SCARA3	SFT2D1	SGMS1	SKI	SAP30BP	SCARB1	AHNAK	TMEM132B	MAP3K1	E4F1	PAQR9	MBNL3	TNFAIP8	TCTN2	ISCU	PCDHB12	LGALS12	ERBB3	TSPAN14	CTNNBL1	RRH	LINGO3	NFIC	ORMDL1	ZNF18	KLF13	DBX2	SPRYD4	TMEM74	SIDT1																																																																										INSRR	MCM6	GNB2	ZBTB4
ITGB8	RP4-769N13.6	RRP12	RYR2	SERTM1	SCN1B	SAMD4A	RYR2	SDC4	SCG3	SGCB	SGPP1	SKIL	SASS6	SCARF1	ROPN1L	TUB	NKD1	ATP4A	KLF7	TMEM183A	ZNF93	LRRC36	C7orf25	KRT28	TRPC5	MED13L	PIP4K2A	ATR	ZFPM2	STAP2	OSER1	ARAF	PPP1R7	LOC100505841	ALDH7A1	HMGCS1	SLC38A1	RHOB																																																																										PEAR1	DARS	GIGYF1	TNFSF12
ITPK1	RP5-1112D6.4	RRP7A	RYR3	SEZ6	SCN2A	SARS2	SAMD12	SEC14L2	SCML1	SGK1	SH3BP5-AS1	SKP2	SAV1	SCML1	TBCEL	TRMT10B	AMER3	MORN4	SMAD1	GALNS	SYNGAP1	KSR2	PCDHGB1	DIO3	C12orf49	OCEL1	DTX2	G3BP1	TNPO1	SHROOM1	C11orf96	CARF	PTPRE	LRRTM3	SLC10A6	SPEN	ALCAM	GFPT2																																																																										LRRC71	HNMT	POP7	EIF4A1
ITPKB	RP5-1180C10.2	RTCA	SAMD14	SEZ6L	SCN2B	SBK1	SAMD3	SELENBP1	SCRG1	SGK2	SH3D19	SLA	SCAND1	SCO1	FZD7	SLC25A35	MBTD1	SLC4A5	PPP2R3A	PGBD1	TNKS1BP1	PINK1	RAB21	SLC25A40	ZNF583	LINGO2	MAGT1	PSMG4	MYO1B	MLPH	RICTOR	ATF5	SHANK1	TRMT61A	NUDT1	RIC8A	EHD3	PLCB3																																																																										ARHGEF11	GTDC1	TRIP6	FXR2
ITPR1	RP5-827C21.6	RTKN2	SAMD3	SFXN2	SCN9A	SCAI	SARM1	SEMA3A	SCRIB	SGK3	SH3RF1	SLC11A1	SCCPDH	SCP2	GADD45G	FAM204A	GTF3C2	CHAF1B	EIF4G2	GRPEL2	RNF135	AGBL3	NCKIPSD	IGIP	PPA2	HDX	TOR3A	PPAT	ZKSCAN1	SHCBP1L	ACAA1	SCN11A	MARCH1	DBP	CENPJ	GTF2H3	TIMM8A	TICAM1																																																																										ETV3L	ZEB2	SRRT	SAT2
ITSN1	RP5-867C24.4	RTN4R	SAMD5	SGSM1	SCNN1D	SCAMP1	SART3	SEMA3B	SCYL3	SGMS1	SHC2	SLC11A2	SCMH1	SDCBP	GPR56	INPP5K	PTPN23	STC1	C19orf67	LYPLA2	MBOAT1	ANKRD26	CTPS2	PDP1	NR2F1	ZFYVE1	NWD1	SUMO2	TCF3	ATAD2	DBI	MCPH1	HK1	FAM8A1	FGFR1	MOSPD2	THY1	PDZRN3																																																																										ETV3	ORC4	AP1S1	ATP1B2
IVNS1ABP	RP6-42F4.1	RTN4RL2	SARM1	SH2D5	SCRT1	SCAMP5	SAT2	SEMA4A	SDC3	SGTA	SHC3	SLC12A6	SCN1A	SDCBP2	TMEM129	KCNJ11	SLC24A5	DOK4	PI16	ZBTB5	RRAD	SORD	ADCY3	KDM5D	SNX21	ACR	WDFY2	RPS3	LYPLA2	CH25H	TWF1	FSTL5	SNX13	SH3BGRL3	KIF27	DAPK3	GABRG1	RGL1																																																																										FCRL3	EPC2	FIS1	NAA38
IWS1	RP6-91H8.5	RUFY2	SBK1	SH3GL2	SDK1	SCG2	SBF1	SEMA4B	SDC4	SH3D19	SHC4	SLC12A9	SCN4B	SDF2L1	RHBG	ZBTB8OS	PRDX2	GPR1	PVRL2	RALGDS	SMOX	LRRC46	SMARCA2	PKDREJ	SFXN3	LRRC73	HSPA1L	ZNF768	ARL5B	SLITRK1	ME1	CDH13	CADM2	COPS7A	KATNBL1	RNF114	TXNL4B	C12orf56																																																																										FCRL1	MMADHC	PRKRIP1	CHD3
JADE1	RPH3A	RUNDC3A	SCN2A	SH3PXD2A	SEC24C	SCG3	SBF2-AS1	SENP3	SDHAF2	SH3GL3	SHF	SLC15A2	SCN9A	SDHAF2	ACSS2	PSME1	MICAL1	BEND3	EHMT1	MAPRE1	AFF1	OGFOD1	NUB1	DPP6	DUSP28	TDRD7	TEK	RPS11	QSER1	STAT3	ATP8A1	GSDMA	CWH43	NEU3	TMTC2	CARHSP1	TMEM106B	HIST1H2BE																																																																										CD5L	ARL5A	POLR2J	TRAPPC1
JADE2	RPRML	RUNX1T1	SCN3B	SH3RF1	SEL1L3	SCG5	SCN2A	SEPT1	SDK2	SH3GLB2	SHISA4	SLC15A4	SCP2	SDPR	SPTSSB	SLC25A47	DSE	DNMT1	PWP1	RPS10	NRROS	OCRL	CCDC157	HIST1H2AK	WDR37	ZBED6	PHF16	PHF5A	CARM1	GEM	HMGCR	FAM149A	DGKD	PRKCA	TMEM97	KLHDC8B	RHEBL1	LMOD1																																																																										KIRREL	STAM2	UPK3BL	VAMP2
JADE3	RPS6KA3	RXFP1	SCN8A	SH3RF3	SEMA6C	SCN2A	SCN3A	SEPT4	SEC11C	SH3KBP1	SHISA7	SLC1A3	SDC2	SEC14L1	AGL	CRBN	KLF7	EHMT1	STYX	ABRACL	SMPDL3A	TWIST2	CDADC1	MEGF8	CRYL1	ANKRD13A	ADAMTS1	FAT1	HYLS1	PDZRN4	TOB1	DPCD	CATSPER4	NRCAM	NDRG2	SYT9	PJA1	CDK5RAP1																																																																										CD1D	FMNL2	PMPCB	RPL26
JAG1	RPS6KL1	RYR2	SCPEP1	SHANK2	SEPT6	SCN2B	SCN3B	SEPT9	SEC14L2	SH3PXD2B	SHISA9	SLC25A13	SDF2L1	SEC61B	C22orf23	CACUL1	ELOF1	RIMS3	NLRC3	C17orf85	TMTC3	SLC10A3	HTR1B	SLC7A3	PPARG	COQ10A	CTSO	MMP11	CEP78	AKAP8	ADAMTS20	MVB12A	TOR1B	ASPH	FAM47E	TCEANC2	MOSPD1	SEC61A1																																																																										CD1C	PRPF40A	PSMC2	GAS7
JAG2	RPUSD1	SAMD10	SCRN2	SHISA6	SERGEF	SCN3A	SCN8A	SERGEF	SEC22B	SH3TC2	SHROOM4	SLC25A32	SDHC	SELENBP1	G6PC	MPPE1	PKN1	NEU3	FCHSD1	L3MBTL4	CD46	ST8SIA6	FNDC3A	SUMF1	CPEB3	LHFPL4	STOM	C1orf159	PLGRKT	KDELC1	FAM89A	TAF7	FMN1	HCST	SGCG	PRRG3	B4GALT5	FAM73A																																																																										MNDA	ARL6IP6	SRPK2	PMP22
JAK1	RSPH3	SAMD14	SCRT1	SHISA7	SERINC1	SCN9A	SCPEP1	SERINC5	SELENBP1	SHC4	SIRT2	SLC25A37	SDK1	SELK	UBXN11	RNASE6	TLE1	FHIT	HOXA1	DNMBP	MYL6	GADD45G	P2RY1	PRKACB	AKAP5	ERI1	PHACTR2	TRMT10A	ZNF282	OMG	CFL1	ANKK1	C15orf57	VPS33A	HJURP	ZNF511	JRK	YBX3																																																																										PYHIN1	GALNT13	SYPL1	UBB
JAKMIP1	RSPO2	SAP130	SCYL3	SIDT1	SERPINI1	SCOC	SCUBE2	SERPINE2	SEMA3A	SHKBP1	SLAIN1	SLC25A45	SDK2	SELM	PTX4	UPK1B	MEIS3	CTIF	CASK	NYAP1	WIPF1	CCPG1	RDH12	FAM199X	BSN	ARHGEF17	C19orf71	LRRC56	KDM1A	PIM1	TUBD1	WDR35	DTNB	SNN	ZBTB5	DSEL	MTERFD3	STC1																																																																										IFI16	KCNJ3	DLD	RASD1
JAKMIP2	RTKN2	SAP30	SDK1	SIN3A	SESN2	SCRN1	SDCBP2	SETD8	SEMA3B	SHROOM1	SLC12A6	SLC25A51	SEC22A	SEMA4C	SOX1	KIAA0895	YTHDF2	ANAPC1	SLMO1	NIPA1	RBM20	LRAT	SETD1A	SPAG1	B4GALNT2	LDB2	IDH2	SOX12	FAM222A	SH3D21	CYP39A1	HPS6	CCRN4L	KRT222	ZNF24	GPR153	CMC2	KHNYN																																																																										AIM2	GPD2	NRCAM	TOM1L2
JARID2	RTN1	SARNP	SEC14L5	SIN3B	SETBP1	SCRT1	SEC14L2	SFMBT2	SEMA4B	SHROOM4	SLC12A9	SLC2A3	SELENBP1	SEPHS1	FGFR2	HSF2BP	TP53INP1	RPL15	PARD6B	PRKAR2B	DHX58	IZUMO4	ILDR1	SYT4	N4BP3	URB2	ITPR2	RASEF	GNB2L1	FOS	SMURF1	PCSK4	PVRL4	TECPR2	SCRG1	GTF2E2	NAPG	FANCC																																																																										CADM3	ERMN	CAPZA2	ALKBH5
JMJD1C	RTN2	SAT2	SEH1L	SIPA1L1	SETD1B	SDK1	SEC14L5	SFSWAP	SEMA6A	SIK3	SLC15A4	SLC2A5	SELT	SEPN1	TCN2	TRIM23	HIST1H4J	SLC39A4	MAGEE2	FGF13	CDC42EP5	EPHX3	DUSP26	TTC9	NDUFAF1	MAP7	PTPRJ	PRPF38A	ZNF2	MFSD1	ARC	RNF25	RIPPLY2	ARSB	PKD2L1	CTTNBP2NL	SCN2B	DHRS7																																																																										ACKR1	ACVR1	FAM3C	USP22
JMJD6	RTN4R	SATB1	SEMA3E	SIPA1L3	SETD6	SDK2	SEC16A	SFXN5	SENP3	SIRT2	SLC16A10	SLC35E3	SEMA3A	SEPSECS	TOR4A	GALNT13	MAP3K13	DPF3	NT5C3A	FIZ1	CYP27B1	DCP2	FICD	ITGB1BP2	PRR24	SERTAD2	NAPSA	UNCX	ZNF664	NIM1	REXO2	MRPL33	DIP2C	ASB2	LIPE	CTNNA2	NAA60	TPBGL																																																																										FCER1A	PKP4	PTPRZ1	WSB1
JMY	RTN4RL1	SATB2	SEMA4F	SLC12A5	SETD7	SEC23B	SEH1L	SGCD	SEPT9	SLAIN1	SLC16A2	SLC37A4	SEPN1	SEPT10	BTG2	C10orf88	EIF4A1	IQCG	RBP3	EHBP1	NDRG1	DLG5	ERP29	ERMARD	KLHDC1	MRPS30	DAZAP2	H1F0	SIAH1	FAM181B	TMEFF1	MBOAT7	JAK1	ORAI3	DHRS3	ARHGAP12	AGK	PDZK1																																																																										APCS	WDSUB1	NDUFA5	POLDIP2
JPH3	RTN4RL2	SCAI	SEMA5B	SLC12A8	SEZ6L2	SEC24C	SEMA3C	SGCE	SERF2	SLC11A2	SLC1A1	SLC38A10	SEPT10	SEPT9	PMP22	ANKRD29	ZNF277	RPL30	SH2B2	LEFTY1	GNAI2	KCTD16	ENTPD6	UFSP1	MPC1	LPHN1	PHF15	TRAF1	FRAT2	ZNF546	NCOR2	TMEM47	CHM	CHDH	CENPT	MFAP3	RWDD4	SNX22																																																																										CRP	MARCH7	WASL	ALDOC
JPH4	RUFY2	SCLT1	SEMA6B	SLC13A3	SFI1	SEC61A2	SEMA4A	SGK3	SERPINE2	SLC12A2	SLC22A17	SLC38A2	SERP1	SEPW1	ZC3HAV1	SPSB2	GAS2	TAF5L	PYGO1	PEX12	DUSP5	PPP1R32	SSX2IP	BRPF3	NDUFA10	KIRREL3	SLC26A2	ZNF710	CASP2	FEN1	CSN3	PML	THOP1	KIAA1522	TRIM59	NT5C2	FBXO9	ABCA8																																																																										DUSP23	TANK	ARF5	RPL23A
KAL1	RUNDC3A	SCMH1	SEPT1	SLC17A7	SFXN4	SEL1L3	SEMA4F	SGOL2	SERPING1	SLC12A9	SLC25A1	SLC38A9	SERPING1	SERBP1	LPCAT3	TM6SF2	MKNK2	CRCP	TIMM17B	PDSS1	CD59	ABHD8	FUCA2	TBC1D10C	CCDC85B	GRK5	FUT4	C17orf66	SESTD1	MPDU1	H1F0	LRRC24	GPR135	ZMAT3	CNTROB	TBCA	GABARAPL1	ARHGAP20																																																																										FCRL6	PSMD14	SND1	ERAL1
KALRN	RUNDC3B	SCN1B	SEPT3	SLC24A3	SGSM1	SELT	SEMA5A	SH3BGR	SERPINI2	SLC13A3	SLC25A11	SLC46A3	SERPINI2	SERF2	PTN	SLC6A15	ZNF208	MUS81	DUSP12	UCK2	SH2D7	GABARAPL1	AGBL4	PTPRN2	COQ9	INO80	CLCN5	DRAXIN	AMOTL2	HUS1	HIST1H3G	KLHL14	CCDC149	B4GALNT1	REST	ZNF292	AMER2	MAP3K1																																																																										SLAMF8	SLC4A10	IMPDH1	FLOT2
KANSL1	RUNX1T1	SCN2A	SERTM1	SLC25A41	SGSM3	SEMA4F	SEMA5B	SH3BP2	SESN3	SLC22A15	SLC25A27	SLC4A7	SERTM1	SERINC3	TSPAN9	OSCAR	PCDHB16	FBXL13	MEX3B	GPR20	MYO1H	ANKRD42	LRP2BP	B4GALT6	PRDX5	PFKFB2	LATS2	E2F4	KLC4	RGS18	ECHDC1	DUSP26	MAP1S	NLGN1	RND3	ZSCAN21	SIPA1	KDELR2																																																																										C1orf204	GCA	ATP6V1F	GIT1
KANSL3	RXFP1	SCN3A	SEZ6	SLC25A42	SGTB	SEMA6B	SEMA7A	SH3PXD2B	SF1	SLC22A23	SLC30A6	SLC7A6	SETBP1	SERPINB1	PTPN21	CDC42BPB	LY75	PSD	STMN4	ZNF330	SCARB1	MAP3K4	DOC2A	ERLEC1	STAU2	NR3C1	HIST1H1C	RPF1	RNF207	CKAP2	TMEM33	MDN1	TWIST2	COX18	EPHB4	SPSB4	SV2C	ANKS6																																																																										VSIG8	SCN3A	AHCYL2	OMG
KAT2B	RYR2	SCN3B	SEZ6L	SLC26A10	SH2D3C	SEMA6C	SEPT3	SHC4	SFXN5	SLC24A2	SLC31A1	SLC8B1	SFT2D2	SERPINB6	LTBR	MACC1	METTL13	TMEM35	HSF4	IGFBPL1	FGG	CD2AP	ZDHHC20	ALK	COX14	PIK3C2B	TRIP6	IDH2	COL22A1	PVRL2	PARP4	GPR68	CYB561D1	MEF2D	FOXA2	ZNF354C	ATP6V0E2	SDR42E1																																																																										CFAP45	SCN2A	UBE2H	RAB11FIP4
KAT6A	SAMD12	SCPEP1	SGK223	SLC26A4	SH3KBP1	SEMA6D	SERGEF	SHROOM1	SGCD	SLC25A1	SLC33A1	SLC9A8	SFXN4	SERPINB9	SLC44A4	NANOS1	CHRNA6	PLGRKT	ATPAF2	FAT3	PTTG1IP	ZNF687	NEUROD4	MIEF2	ACTRT3	THUMPD2	GJB6	GMEB2	PDZD4	NFKBIL1	DMPK	PNPT1	GABRB2	ACYP1	NDC1	ELOVL2	TNFAIP8L3	TGDS																																																																										TAGLN2	SCN1A	AKR1B1	COPRS
KAT6B	SATB1	SDCCAG3	SGSM1	SLC2A1-AS1	SH3PXD2A	SEPT3	SETD3	SHROOM3	SGSM2	SLC25A13	SLC35B2	SLCO2B1	SH3BGR	SERPING1	PCDHGA7	ME1	RPS20	MSH6	AFAP1	SGPL1	REST	ARL2BP	KATNAL1	MINPP1	C7orf55	PRKACB	C11orf65	TP53	LRP3	SPDYA	LMBRD1	C11orf88	EGR2	FMN1	ANGPT1	WSB1	TSFM	FAM211A																																																																										IGSF9	STK39	CALD1	CDK5R1
KAT7	SATB2	SEC14L5	SGSM3	SLC35D1	SH3RF3	SERINC1	SEZ6L	SIAE	SH3BGR	SLC25A26	SLC35D1	SLFN5	SH3PXD2B	SESN3	SLC35D1	FBXL2	ERH	TRIM16	USP42	FBLN7	SLC25A42	ALDOB	MAK	FBXO17	ANKH	CCND2	SLCO1C1	TMED1	FAM107B	SCAMP2	SPEF2	EME2	RDH12	CCNG1	PAPLN	PLXNC1	NMRK1	DUSP23																																																																										SLAMF9	BBS5	MTPN	AP2B1
KBTBD2	SBF2-AS1	SEC24D	SH3BP5	SLC35E4	SHC2	SERPINI1	SFT2D2	SIGIRR	SH3BP2	SLC25A51	SLC35F1	SLTM	SH3RF1	SET	CDC14A	TAF1	ELF2	ANKS6	GPR85	L1CAM	INPP5D	PLK1S1	DDO	PCSK1N	CLCN3	ACVR1	ACE2	HNRNPK	CAPS2	POMT2	ALDH3A2	TP53I11	GCC2	RPS6KA3	IQCK	AMN1	ISOC2	EDNRA																																																																										KCNJ10	FASTKD1	PTN	TAF15
KBTBD6	SBK1	SEC31B	SH3GL2	SLC38A11	SHC3	SERTM1	SFXN3	SIRPA	SH3PXD2B	SLC27A1	SLC36A1	SMAD5	SHROOM3	SETD1A	RENBP	GRB10	ZBTB39	ADARB2	SPIN4	FAM118B	SP140	ETV1	CAMTA1	TM2D3	DLST	ZBTB25	BRIP1	ZNF627	MAP2	CREB3L1	CTRB2	OVCA2	STK4	PPP1R9A	MPST	NT5C3B	NDUFB11	PLK3																																																																										PIGM	PPIG	LUC7L2	PSMB3
KCMF1	SCAI	SELO	SH3GL3	SLC38A6	SHISA9	SESN2	SGSM2	SLC14A1	SHKBP1	SLC31A2	SLC39A6	SMAD7	SIAE	SF3A2	CEBPD	FKBP2	FJX1	ZNF821	PCDH19	RALGAPA2	SAT1	UBE2E2	SCN2B	ARAF	LNX1	SMAP2	CCDC9	FANCC	ZNF689	CUEDC1	PAK4	TCTEX1D1	STPG2	BTBD10	NTN4	PAQR3	LIAS	DAG1																																																																										KCNJ9	KLHL23	CLEC2L	PIP4K2B
KCNA2	SCN1B	SEMA3A	SH3PXD2A	SLC38A7	SHROOM2	SETBP1	SH2D5	SLC15A2	SHROOM1	SLC35A5	SLC39A7	SMAP2	SIAH1	SF3B5	FMO5	GDAP1	LRRC56	SNCA	GLIPR2	RPS12	SLC39A10	ALG9	MALL	DOC2A	ADCY3	CNTNAP5	ARRDC1	TTN	IL11	FYN	CSTB	PEF1	HCFC2	ABHD17A	ATP6V0A4	EFCAB12	ZC3H12B	LY96																																																																										IGSF8	SSB	MKRN1	RPL23
KCNA4	SCN2A	SEMA3E	SH3RF1	SLC46A3	SIDT1	SETD1B	SH3BGRL2	SLC16A9	SHROOM2	SLC35B2	SLC39A9	SMC4	SIK1	SGMS1	CAT	MSMO1	ACVR1	ZNF790	ANKMY2	PIGX	PRICKLE1	ETHE1	KCTD9	TMEM66	NDUFS7	RXRB	RPS29	MYL12B	LIN9	FXN	BFSP1	PSMC5	FAM217B	TMEM189	SFRP4	UHRF1BP1	RALGAPA2	ABL1																																																																										ATP1A2	METTL5	NDUFB2	RPL19
KCNB1	SCN3A	SEMA4A	SH3RF3	SLC4A10	SIRT5	SETD6	SH3BP5	SLC18B1	SIGIRR	SLC35B3	SLC43A1	SMC5	SKA2	SH2B3	FAM92B	HRSP12	TROVE2	GATA2	PHF5A	KHDRBS2	ZFP42	CLEC11A	SSBP4	ARID5B	FXYD6	FOXN2	TK1	PLAGL1	CFB	PRIM1	FGF22	SLC25A40	RIMBP2	NPAS4	DMRTA2	LRCH3	CYTH3	NAGA																																																																										ATP1A4	UBR3	SSBP1	PPP1R1B
KCNB2	SCN3B	SEMA6D	SHANK2	SLC4A3	SIRT6	SEZ6	SH3BP5L	SLC19A1	SLC14A1	SLC38A2	SLC44A2	SMEK2	SLAIN2	SH2D3C	UTP14C	ANXA7	EEF2	TMEFF1	OOEP	VARS2	BAIAP2L1	PHTF1	ZDHHC22	TMEM25	TOMM40L	BOD1L1	GABPB2	NUDT5	FAM50B	PIF1	C19orf25	TCEAL1	EQTN	MPP3	BAZ1A	ANKFY1	RAP1GAP	MYH9																																																																										CASQ1	GAD1	EPHB6	MIEN1
KCNC1	SCN8A	SEPT11	SHISA6	SLC4A8	SLC12A5	SEZ6L	SH3GL1	SLC1A2	SLC15A2	SLC38A9	SLC44A5	SMG9	SLC12A7	SH3BGRL	RAD21L1	YIPF3	USP22	FSD1L	IGSF9	SRSF3	CDCP1	EML2	CCR3	MRGPRE	PEX5	TTC9	TMEM104	PPP4C	SIRT1	CAND2	CDKN2C	FUNDC2	ZFR	MYLK	MAMDC4	DDAH1	TEK	SYNPO																																																																										PEA15	GORASP2	FAM131B	PSMD3
KCND3	SCRT1	SERGEF	SHMT2	SLC6A7	SLC16A10	SEZ6L2	SHANK2	SLC1A3	SLC16A2	SLC39A6	SLC50A1	SMURF2	SLC14A1	SH3BGRL2	CCDC73	JAGN1	POP4	TMTC4	TENM2	MTFR1	CPNE3	GOT1	ZER1	TTC33	EPS15	UBALD1	RAVER1	UBTD2	GGA2	NCOR2	FRMD4A	NEK6	CYP11A1	CINP	HOGA1	MGME1	TMEM108	IGFBP4																																																																										DCAF8	TLK1	ZYX	THRA
KCNH2	SDCCAG3	SERPINF1	SIDT1	SLC8A1	SLC16A7	SF3B3	SHCBP1	SLC1A4	SLC16A9	SLC44A1	SLC6A1	SMYD4	SLC15A2	SH3BGRL3	RGS6	MOAP1	BAX	FLNC	RAB33A	HIST1H2BD	MAP3K3	SCNM1	MAP7D2	LRRC43	SRGAP3	TBC1D2B	PPCDC	SKIDA1	SH3YL1	C1orf226	BRMS1	GNB4	ARHGAP15	TTLL7	NWD1	RPS19BP1	C3orf70	ETNK2																																																																										PEX19	CYBRD1	CUL1	CASC3
KCNH3	SEC14L5	SERPINI1	SIPA1L1	SLIT2	SLC17A5	SFRP1	SHF	SLC22A5	SLC18B1	SLC48A1	SLC6A11	SNAP23	SLC16A10	SHANK3	CCDC18	TMBIM6	EEF1A1	CEP192	FGD5	WDR83	FRMD4B	MOB3C	FAM154B	B3GALT4	SLC30A4	CDPF1	SOX17	GPC6	LCORL	SPPL2A	ELK4	TVP23B	ZNF385B	MTFP1	H1FX	NANS	ASIC1	APOE																																																																										COPA	DYNC1I2	ATP6V0E2	EIF1
KCNH4	SEC24A	SETDB2	SIPA1L3	SLIT3	SLC22A17	SGSM3	SHISA6	SLC25A18	SLC1A2	SLC4A5	SLC8A3	SNCA	SLC16A9	SHC1	MDFIC	RAPH1	HIPK2	MFAP3	SCUBE3	ZNF354B	SUCLG2	TOMM34	HTATIP2	LMAN2L	HNRNPH2	ONECUT2	BACH1	RALY	RTN2	TCF23	METTL7A	COPG2	NEURL1B	REEP2	TIMM21	CIAPIN1	PJA2	EPHA3																																																																										NCSTN	SLC25A12	REPIN1	NT5C3B
KCNJ3	SEC24C	SFI1	SKP2	SLITRK1	SLC24A2	SGTB	SHISA7	SLC25A29	SLC1A3	SLC5A11	SLITRK1	SNHG1	SLC18B1	SHF	RTP4	PARK7	CAST	ACPL2	INHA	NOXO1	METTL24	RASGEF1C	KIF3A	ZNF593	C19orf66	LSM14B	MOV10	FGFBP3	ACIN1	TLE6	ATRN	TOM1	TTLL3	ZDHHC22	GLO1	COPS3	IER5L	OSTF1																																																																										NHLH1	HAT1	CDK5	CNP
KCNJ4	SEC24D	SFXN1	SLC12A5	SLITRK4	SLC25A12	SH3GL3	SHISA9	SLC25A33	SLC1A4	SLC6A8	SLITRK2	SNHG12	SLC1A3	SHFM1	C10orf54	GPR153	KRT1	MAB21L2	FRAS1	PRR3	FGD6	CLSTN3	FXYD6	SLC2A13	C15orf27	SPRY3	PDLIM5	ZNF462	ZNF627	CCNA2	ABLIM2	C9orf78	IL27	ELL2	ZNF474	NUDT3	ENPP5	SPATA13																																																																										VANGL2	ITGA6	FASTK	DNAJC7
KCNK12	SEC31B	SGK223	SLC12A8	SLITRK5	SLC25A17	SH3RF3	SHMT2	SLC25A37	SLC22A5	SLC9A3R1	SLITRK3	SNHG3	SLC20A2	SHISA5	ARSK	MAP4	RAB42	ARHGEF33	LRRC14B	SDK1	AKAP12	FGF7	RTN4IP1	CPNE7	LRSAM1	VRK1	HEG1	BEND7	ILF3	PPM1D	G2E3	COMTD1	ARPC1A	SLMAP	CCDC103	STMN3	ABCB4	KLHDC7A																																																																										SLAMF6	RAPGEF4	TMUB1	KAT2A
KCNK3	SELO	SGSM1	SLC13A3	SMARCA1	SLC25A22	SHC3	SIMC1	SLC27A1	SLC24A4	SLCO1A2	SLITRK5	SNHG5	SLC22A15	SHKBP1	PPP2R5A	TIMP2	TSPAN6	RPS10	BAHCC1	RND3	RHPN2	IGJ	RAP1GAP2	ZNF483	BLOC1S3	LYRM4	CCDC78	RPL35	FAM204A	AKNA	C1orf85	C14orf142	SNTB2	ACAP3	C1orf198	GPR107	RRAGB	TMBIM1																																																																										CD84	SP3	AGAP3	RAB5C
KCNK9	SEMA3A	SH2D5	SLC17A7	SMIM12	SLC25A39	SHISA6	SIPA1L1	SLC27A3	SLC25A13	SLCO3A1	SMAD2	SNRNP40	SLC25A17	SHMT2	BMP2K	NABP1	FGD4	AIM2	CRCP	RASIP1	AGPAT2	PIGK	MFSD10	GRB10	ISCA1	TFB2M	EVA1A	HMG20B	CCDC28B	NPHP3	TMEM40	GALNT16	NOL6	PIK3R6	ERI1	RBM45	PPP3CC	C9orf64																																																																										SLAMF1	OLA1	SMARCD3	ATP6V0A1
KCNMA1	SEMA3E	SH3GL2	SLC22A5	SMPD3	SLC25A42	SHISA9	SIPA1L3	SLC29A2	SLC25A18	SLFN5	SMAD3	SNRNP48	SLC25A25	SHROOM1	RNFT1	PNMAL2	HIST3H2A	CRYBA2	ZSCAN18	MARCH11	CRTC3	ISPD	F8	COL10A1	PTP4A3	APP	TGFBR1	MTR	TRIM24	TFEB	GPR108	AHCY	AGTPBP1	RND1	ADRA2B	NFE2L3	ROBO2	CLIC1																																																																										CD48	CIR1	RHEB	TUBG2
KCNMB4	SEMA4F	SHANK2	SLC24A3	SMYD3	SLC25A44	SHROOM2	SIRT3	SLC2A1-AS1	SLC25A25	SLK	SMARCD1	SNRPA	SLC25A3	SHROOM4	BST1	ELAC1	SH2D3C	CDCA4	MARCH11	ZNHIT6	FSTL3	SQSTM1	IQCE	ZNF775	FAM43B	MARK1	STXBP2	CCDC36	PVRL2	DNMT1	TBCCD1	PRKDC	RHOT1	ASB13	HSD17B8	RIMKLA	KIFAP3	SUSD2																																																																										SLAMF7	SCRN3	ACTR3B	CNTNAP1
KCNN2	SEMA6C	SHROOM3	SLC25A16	SNAI3-AS1	SLC26A4	SIGMAR1	SLA	SLC2A4RG	SLC25A33	SLTM	SMOC1	SNW1	SLC27A3	SIGIRR	DDX58	IL1RAPL2	CAPN3	SRRM4	NSG1	NME1	HILPDA	PIK3IP1	SLC30A10	ASIC2	ZFR2	FAM160A2	FEZ2	ZNF865	DDX21	ZSCAN20	STX4	MCCC2	ZNF382	CELF2	GPAT2	GGA2	FBXL21	RFFL																																																																										LY9	GPR155	INSIG1	COA3
KCNN3	SEMA6D	SIAH2	SLC25A23	SNAP25	SLC26A4-AS1	SIPA1L2	SLC12A5	SLC35A5	SLC25A37	SMAD5	SMU1	SNX13	SLC27A5	SIK1	MCC	TMEM150B	NUMA1	PLEKHJ1	NASP	SMAD2	PLEKHG5	PKHD1	ACOX2	INCA1	CDK16	HHIP	NCOA3	LHX1	FRMD4A	TDRD7	PIGM	SLC25A26	LRFN1	PPM1H	LRRC34	DTX2	UGCG	TRAM1																																																																										CD244	CHN1	PTPRN2	RPL27
KCNQ2	SEPT11	SIDT1	SLC25A38	SNAP47	SLC27A4	SLC12A5	SLC12A8	SLC35C2	SLC25A51	SMARCA5	SMURF2	SNX18	SLC30A5	SIVA1	PC	PYURF	ARV1	SNX8	HMGCR	ERCC8	TNFRSF1A	WDR78	C4orf33	FAM181A	RNF157	LRRC20	ZC3H12C	METTL4	TMEFF1	METTL5	FOXJ1	AIFM2	HNRNPLL	GPD1L	CCDC138	TMEM241	PLXNA4	TMEM173																																																																										ITLN1	ATF2	ESYT2	NBR1
KCNQ5	SERGEF	SIRPA	SLC26A10	SNAPC4	SLC29A1	SLC1A6	SLC16A2	SLC35G2	SLC26A6	SMC2	SNAP23	SNX2	SLC35A2	SKA2	TPRG1	CWF19L2	RAB31	ZC3H7B	TRPM3	MED22	NR1D1	CD300A	ACE	PAMR1	ATP5G3	GPATCH8	IRF2	LTBP1	WDR73	SMPD2	ACADL	SDHA	RAP2A	KCNN1	CDK2AP1	ACD	MREG	ENPP3																																																																										ITLN2	ATP5G3	KBTBD11	G6PC3
KCNV1	SERP2	SIRT3	SLC2A6	SNHG14	SLC2A1-AS1	SLC22A17	SLC16A7	SLC37A4	SLC27A1	SMC4	SND1	SNX29	SLC35B2	SLC12A2	LAYN	TMEM192	PTGIS	ABCA7	ACTG1	GDPD1	PLEKHG3	THBS4	ATP6V1B2	C17orf104	SYTL5	ACAP2	SFT2D1	ERG	PRKRA	FLOT2	MATN4	SLC37A1	ULK4	LRRC6	CROT	PIGX	DR1	DENND3																																																																										F11R	MTX2	NEIL2	ATXN7L3
KCTD16	SERPINF1	SIRT5	SLC45A1	SNORD113	SLC2A11	SLC23A2	SLC17A7	SLC39A12	SLC29A2	SMG5	SNORD114-3	SNX30	SLC36A4	SLC12A7	FKBP9	PPP1R3F	EPCAM	SENP1	ITGB1BP2	ZBTB25	LIMD1	FSTL3	TEX26	FANCC	RNF11	PKNOX1	COTL1	SETDB2	ZNF711	RINL	ABCD3	C2CD2	RSPO2	MOB1B	CCT6B	MAGOH	C18orf25	KLF15																																																																										TSTD1	HNRNPA3	FDFT1	RUNDC3A
KDM1A	SERPINI1	SKAP2	SLC46A3	SNORD113-3	SLC2A13	SLC24A3	SLC1A6	SLC3A2	SLC2A4RG	SMG9	SNTG1	SNX6	SLC37A1	SLC16A1	OPN1LW	ATP6V0E2	IBTK	ZNF697	CCDC166	ABCC10	ANXA11	NTHL1	RHOF	TFR2	OPTN	GHITM	BAG3	SOX13	SLAMF6	ANGPT2	FBN2	SLC41A2	BTBD10	PTGER3	RPS12	GINS1	VGF	LYPD6B																																																																										USF1	NFE2L2	CTSB	SLC25A39
KDM2A	SETD5-AS1	SKP2	SLC47A1	SNORD113-4	SLC32A1	SLC24A4	SLC24A3	SLC43A1	SLC35A2	SMIM19	SNX1	SOAT1	SLC39A12	SLC16A14	DAG1	CCDC92B	NEIL3	GPR124	EHD1	CAPN7	LUZP1	RABL5	SYT4	ENKD1	PLD5	ZFC3H1	TNK1	DKK1	CEACAM20	UBE2S	INTS7	OGDHL	YWHAZ	ABR	REP15	LATS1	MRPL45	ALDH2																																																																										ARHGAP30	AGPS	PCM1	GFAP
KDM2B	SETD6	SLC12A2	SLC4A3	SNORD114-3	SLC35A1	SLC25A12	SLC24A4	SLC44A2	SLC35G2	SMPD1	SNX21	SOCS4	SLC39A3	SLC16A2	MARC2	TRNT1	SOCS2	SRC	WDR38	AKT1	LMCD1	TRIQK	RCN1	ADAT1	KSR1	MMD	LIMA1	SLC22A7	THSD7A	TBC1D8B	TMEM62	GRK4	UNC79	DNAJC28	ELOVL2	RPS6KA3	DHRS7	TAGLN2																																																																										KLHDC9	PRKRA	ASAH1	MAPT
KDM3A	SGCE	SLC12A5	SLC4A8	SNORD115-32	SLC35F1	SLC25A14	SLC25A14	SLC46A3	SLC38A1	SMPD4	SNX22	SOCS6	SLC39A9	SLC19A1	FHAD1	KLF8	BRD1	RDH10	PPFIA2	RDH12	CPB2	TTC38	PCDHAC1	SYT13	AHR	SOCS2	RAB11FIP5	PFKFB1	LRRN4	GINS3	TAS2R40	MYL6B	CHD3	BACE2	C9orf9	ARTN	SDHB	ATP1B3																																																																										PFDN2	SESTD1	PSD3	NSF
KDM3B	SGK223	SLC13A3	SLC6A6	SNORD115-45	SLC35F3	SLC25A38	SLC25A23	SLC48A1	SLC38A3	SNX1	SNX8	SORL1	SLC41A1	SLC1A1	HTR6	EPB41L4A	CHL1	EXOC3L4	ZC4H2	HTR2A	TMOD3	TMEM192	RTP1	ARHGDIG	CBX6	TOMM34	SEMA4D	ADAMTSL3	FGD4	SPC24	ETV6	MFSD10	LMLN	CD46	EIF1AY	ITGA2B	KLF3	RIN2																																																																										NIT1	CWC22	INTS10	CDK5RAP3
KDM4A	SGSM1	SLC16A10	SLC6A7	SNORD115-48	SLC35G2	SLC26A11	SLC25A41	SLC4A4	SLC39A12	SNX18	SOGA1	SP100	SLC44A1	SLC20A2	SLC4A2	VBP1	PRKRA	WDR34	NOVA2	CACHD1	ARNTL2	GNG13	DLG1	CCDC92	SPATS2	CUL5	BTG1	NEDD9	EN2	ZBTB39	DQX1	HSPA13	DLG2	LMBRD2	AXL	LIN28B	EPHA7	ARSK																																																																										DEDD	UBE2E3	ATP6V1B2	NFE2L1
KDM4B	SGSM3	SLC19A2	SLC8A1	SNORD116-2	SLC38A1	SLC27A5	SLC26A10	SLC4A5	SLC39A13	SNX19	SORCS1	SP110	SLC46A1	SLC25A33	CNKSR3	BEX1	PHC1	MROH7	DTX2	RANGRF	TCN2	GALNT16	NKRF	RNF217	BCAS3	CCDC107	TMEM88	PKMYT1	KCNJ15	PHLDB2	PDE6D	C12orf45	UNC80	ATP6V0D1	PAG1	NSMCE1	PCDH18	CIDEB																																																																										UFC1	SSFA2	XPO7	CBX1
KDM5A	SGTB	SLC20A1	SLC8A2	SNORD116-29	SLC38A7	SLC29A1	SLC29A4	SLC6A11	SLC3A2	SNX22	SORCS3	SPATA13	SLC47A2	SLC25A5	IL17RC	LARP1	GPX7	MYT1	ZBTB37	GPC1	PTBP1	MARC1	RERG	NPTX1	HAGH	DTX3	SMPD5	FAM86A	KLF12	RAB23	ACACA	ZBTB46	CDK5R1	SGSM3	TSPAN14	ADAM19	FAHD1	SERINC3																																																																										USP21	PDE1A	NPM2	ATP5G1
KDM5C	SH2D5	SLC25A36	SLC9A5	SNORD89	SLC41A2	SLC29A4	SLC30A3	SLC7A11	SLC41A1	SNX29	SOX10	SPATA20	SLC7A11	SLC25A6	IL17RB	PTP4A3	WDTC1	SLC6A3	GTSF1	ZBTB39	GNAT1	PFDN2	PTPDC1	STK35	CNGA4	RNF103	SH2B2	MYCL	SEMA4B	PLCD1	AGPAT3	GINM1	BTBD9	CHGB	GCSH	ZBTB21	ATPAF1	PI16																																																																										PPOX	DNAJC10	DMTN	PHB
KDM5D	SH3GL2	SLC25A46	SLC9A6	SNPH	SLC43A2	SLC2A13	SLC35F3	SLC7A2	SLC44A2	SNX30	SOX11	SPATA5L1	SLIT3	SLC26A2	PCDHGC3	CLCN6	HYLS1	ANKS1A	NRG3	LYPLAL1	BGN	TTC9	RNF169	C1orf51	GPR151	SLC12A5	PPFIBP2	FGF7	CHKB	HFM1	YIF1A	DHX37	CCNY	PGR	CCDC146	TBKBP1	FAM174A	FLNA																																																																										B4GALT3	FRZB	FAM160B2	PPP1R9B
KDM6A	SH3PXD2A	SLC26A4	SLCO3A1	SNTG1	SLC44A5	SLC2A8	SLC37A1	SLC7A6OS	SLC48A1	SNX9	SOX12	SPATA6	SMAD1	SLC2A1	RBPJL	C1orf233	BAZ1A	TOP3A	ADAMTS10	KANSL1L	FAM20A	PSKH1	TNFRSF21	FPR2	PTGER2	EBAG9	TTC7A	DIABLO	IP6K2	ATP1A2	MAP1A	UXS1	PHACTR1	NKIRAS1	RABL3	ZNF174	ACO2	MAVS																																																																										ADAMTS4	NCKAP1	LGI3	ANKRD40
KDM6B	SHANK2	SLC26A4-AS1	SLIT3	SNUPN	SLC45A1	SLC32A1	SLC41A2	SLC8B1	SLC4A4	SORCS2	SOX13	SPATC1L	SMC5	SLC2A1-AS1	HENMT1	PRKACA	GPR124	CSNK1E	GREB1L	PMM2	EAF1	LPIN1	GAS2	ERAP1	AP4S1	CCDC15	CALML4	NUP107	PHIP	ANKRD11	CPEB2	ZNF7	POP1	DARC	PPIH	CDKN3	SH3BP1	BTG1																																																																										NDUFS2	ZC3H15	PHYHIP	LUC7L3
KDM7A	SHC3	SLC29A1	SLITRK3	SNX25	SLC45A4	SLC35E1	SLC47A1	SLC9A3R1	SLC5A3	SORT1	SOX2	SPG11	SMEK1	SLC2A3	ZNF879	PIR	ING1	PRPF38A	PPM1N	CENPH	GGT1	GMIP	TCEAL1	LDB2	ABCB9	LDB3	RETSAT	KCNE1L	MED22	B3GNTL1	PAQR6	HM13	DALRD3	KIAA0319	MTFR1	DKKL1	BAALC	SMPD5																																																																										FCER1G	ITGAV	SORBS3	NME1
KDR	SHCBP1	SLC29A2	SLITRK4	SNX32	SLC4A10	SLC35F1	SLC4A3	SLC9A8	SLC6A11	SOX10	SOX2-OT	SPINT2	SMIM4	SLC2A4RG	ENTPD5	RAB11FIP4	ELAVL1	RPL7A	TMTC2	PSMB5	SERINC3	TPRG1L	ALOX15B	ZWINT	SLC25A46	HS3ST5	IGFBP7	APOBEC3B	KMT2B	NKAIN4	SEPT10	NUDCD1	HES7	CYB5R4	TSPAN6	GALNTL6	ZFR2	SERINC5																																																																										APOA2	FAM171B	CCAR2	NME2
KHDRBS1	SIDT1	SLC2A6	SLITRK5	SOGA1	SLC4A3	SLC35G2	SLC4A7	SLCO1C1	SLC6A8	SOX2-OT	SOX4	SPNS1	SMNDC1	SLC30A1	ACADVL	KIAA1715	GAB2	CAMSAP1	LIX1L	RPS16	MAN2A1	ARHGEF17	IRAK1	PDZD3	MTO1	SMARCA1	ZCCHC24	RNF2	PTPRQ	FKBP15	GSTM3	MOK	BAI1	NEGR1	OCA2	AGPAT6	SRCIN1	ORAI3																																																																										TOMM40L	WDR75	RHOBTB2	SRSF1
KHSRP	SIRPA	SLC2A8	SLX4	SOHLH1	SLC4A8	SLC38A1	SLC6A15	SLITRK2	SLC7A11	SOX8	SOX5	SPNS2	SMOC1	SLC31A1	DHRS4	CRADD	SUMO2	ADAMTS19	PCDHA7	POP4	FMO1	TBC1D30	NHS	TMCO6	ANKRD7	TMEM68	KDELC2	SERINC2	VCAN	SCUBE3	SEZ6L2	C22orf23	XK	CCR5	RBMS2	EIF2D	P4HTM	TAF8																																																																										NR1I3	SLC40A1	R3HCC1	DYNLL2
KIAA0232	SIRT5	SLC30A3	SMAP1	SORBS2	SLC50A1	SLC39A3	SLC6A6	SMAD1	SLC7A2	SP4	SOX6	SPP1	SNAPC1	SLC38A11	SERTAD1	SEC62	CARD6	FMO5	PRIMPOL	NT5C3A	FAT2	FLYWCH2	SGPP1	HMX2	MOXD1	SLMO1	ITPKB	FREM2	AGRN	AXL	HIST4H4	NRIP2	CSNK1A1	BET1L	TULP3	ZMIZ1	RABGGTB	SKI																																																																										PCP4L1	ASNSD1	NEFM	SUPT4H1
KIAA0355	SIRT7	SLC30A4	SMARCA1	SORCS3	SLC5A3	SLC39A6	SLC7A14	SMARCD2	SLC9A3R1	SPAG9	SOX8	SPPL2A	SNCAIP	SLC38A2	SYCP2	IL22RA1	BTF3L4	TMEM209	ZNF593	CPSF6	NRIP2	ARHGAP27	TMEM132E	MTMR11	ACO2	FAM171A1	SLC35G1	EIF4A3	DEAF1	FOXG1	IRAK4	FUNDC1	GCM1	SHANK1	GOLIM4	DARC	TRIM37	ZBTB20																																																																										MPZ	ORMDL1	NEFL	SEPT4
KIAA0368	SKAP2	SLC35A1	SMPD3	SORT1	SLC6A1	SLC41A3	SLC8A2	SMARCD3	SLCO1C1	SPATA13	SP1	SPRED1	SNHG10	SLC38A3	DNAH9	GOLGA2	KIN	GPR173	PDAP1	ACBD7	VAMP3	PLBD2	ITGAX	SOX3	MPC2	CHMP1B	KIF19	KDM8	SH3BP5	GABPB2	PNO1	DUS2	PRKDC	BRSK2	TGM6	C12orf23	FSTL5	SS18																																																																										SDHC	HIBCH	BNIP3L	CLTC
KIAA0430	SKIV2L	SLC35E3	SMPD4	SOS1	SLC6A11	SLC44A5	SLC9A5	SMG7	SMAD1	SPATA6	SP3	SPTLC2	SOCS2	SLC38A5	HIBADH	PPA2	SKA2	STRIP1	TMEM38B	RUNX1T1	CRISPLD1	SURF1	PIGK	DFFB	PXK	FAM174A	GLI1	RNASEH2B	CYB561D1	MXD3	FAM194A	NPAS4	MYH6	DLG2	NUDT15	ADCK5	OSGEPL1	GATM																																																																										FCGR2A	INPP1	PNMA2	DDX42
KIAA0907	SLC12A5	SLC35F3	SNAI3-AS1	SOWAHA	SLC6A15	SLC45A1	SLC9A6	SMIM7	SMAD5	SPECC1	SPAG9	SPTY2D1	SOD1	SLC39A1	HIST1H2BC	FLRT3	ING4	SMURF1	CCDC101	DHX57	HDAC7	TRIM23	ARHGDIG	ATP10A	TRIM37	MLLT6	SGCA	DMRT2	MYLPF	ZEB2	BPNT1	JMJD7	FAM194A	PRPS2	ASCL2	SNRPD3	ST8SIA5	TRDMT1																																																																										HSPA6	MFSD6	DPYSL2	PSMC5
KIAA0922	SLC12A8	SLC36A1	SNAP25	SPATC1L	SLC6A17	SLC4A10	SLIT3	SMOX	SMAD9	SPG11	SPAST	SRFBP1	SORCS2	SLC39A10	ZC3H3	MRPL36	HLCS	SH3D21	HHIPL1	HOOK2	SMIM5	LRFN2	ANKRD6	RAB36	NR1D2	VKORC1L1	ITGA6	ZC3H12C	TLE6	AURKB	SPTSSA	METTL5	RHOU	OPCML	CCDC125	TNPO1	RBMS3	ENTPD2																																																																										FCGR3A	NAB1	STMN4	DDX5
KIAA0947	SLC16A10	SLC38A11	SNAP91	SPECC1	SLC7A2	SLC4A3	SLITRK1	SMPD1	SMARCD2	SPG20	SPATA5	SRGAP1	SOX11	SLC39A7	XIRP1	TRMT12	NYNRIN	ZBTB8B	UNG	EXOG	CLDN3	NEK4	OPTN	KCNG2	WNK4	PPP1R13B	FHL3	YBX1	PLEKHD1	NFIB	ARSK	ZNF416	DNAJC1	PDLIM1	ABHD4	TBC1D23	NDUFS3	SNX21																																																																										FCGR2C	GLS	PTK2B	AMZ2
KIAA1211L	SLC17A5	SLC38A6	SNN	SPEF1	SLC7A8	SLC5A3	SLITRK3	SMTN	SMARCD3	SPNS2	SPATA5L1	SRGAP2	SOX15	SLC3A2	CGNL1	ROBO2	GPR56	C16orf74	FAM110A	BTF3	FOS	CGREF1	THNSL1	GOLT1A	PDHA1	ZBTB43	RASSF4	CDH23	TRIM36	SETDB2	SLC25A27	BSDC1	TMEM70	MRM1	COL4A4	DNPEP	KCND3	TLR6																																																																										FCGR3B	STAT1	CLU	PRKAR1A
KIAA1239	SLC17A7	SLC39A10	SNORD113	SPEG	SLC8A3	SLC6A1	SLITRK4	SMURF2	SMC1A	SPOCK1	SPATA6	SRGN	SOX2	SLC41A3	SEMA4B	INSC	CDC42EP3	SMURF2	SLC16A13	RIC8A	CSGALNACT2	LHX8	CDH4	TAF4B	NT5C1A	CYP26A1	FLCN	MGMT	SETDB2	MMD2	TMEM9B	SCUBE3	TMEM68	ZFPM2	ADAM8	PRRC2B	HIST3H2A	STBD1																																																																										FCGR2B	SDPR	SCARA3	CDC42EP4
KIAA1244	SLC20A1	SLC39A3	SNORD113-3	SPHKAP	SLC9A5	SLC6A11	SMAD3	SNCAIP	SMG7	SPOCK3	SPG7	SRP54	SOX4	SLC52A2	CTSZ	MED9	ST8SIA1	DPYSL2	KIAA0408	USP22	RECK	FGFR1OP	TEX38	NCAM2	STK38L	PGRMC2	OCLN	DCTD	ZFP42	MEPCE	TM7SF2	STAC2	AP1G2	OLA1	RBPJL	MAP3K14	AHR	NR2F1																																																																										FCRLA	TMEFF2	CCDC25	RPL38
KIAA1429	SLC25A12	SLC41A2	SNORD113-4	SPICE1	SLC9B2	SLC6A15	SMAD4	SNCG	SMIM15	SPP1	SPOCK1	SSH1	SOX6	SLC5A3	SLC20A1	BNIP3	CRMP1	MID1	VASH1	CXXC4	CPNE9	FBXO10	MC4R	EML2	SLC12A5	NR3C2	TRMT44	SLC43A1	EIF4A1	LDLRAD3	MFSD8	FHIT	GPR27	PDE4A	MCIDAS	CBX3	PRMT10	GRAMD3																																																																										FCRLB	SLC39A10	SARAF	SLC9A3R1
KIAA1468	SLC25A14	SLC43A1	SNORD114-3	SPRY1	SLIT2	SLC6A17	SMAD9	SNRNP35	SMOX	SPRTN	SPOPL	SSH2	SOX9	SLC5A6	CKMT2	EIF4A2	MED27	GGA2	GRPEL2	RPS18	MOB2	SIRT4	DLAT	XRCC3	UCK2	GPR146	NRM	SCNN1A	NRM	ZNF362	BMP2	COPB2	ZNHIT2	GAS2L1	IQUB	PDCL3	HDHD2	CNKSR3																																																																										DUSP12	SF3B1	DCTN6	HID1
KIAA1549	SLC25A22	SLC43A2	SNORD115-45	SPTAN1	SLITRK3	SLC7A14	SMARCA1	SNTA1	SNED1	SPTLC2	SPPL2A	SSPO	SP3	SLC6A12	DAZAP2	RRP12	MBLAC1	DET1	GNG2	SMURF1	ALOX12B	PURA	PRRT4	GRM2	SNX8	TLE1	SIRPA	C7orf50	CXXC5	C1orf21	HSD17B11	GBA	PCDHGB4	LPGAT1	RPS18	LAMC2	OGDH	PGM2																																																																										ATF6	COQ10B	PPP2CB	ATP5H
KIAA2018	SLC25A36	SLC45A1	SNORD115-48	SPTBN2	SLMO1	SLC7A2	SMPD3	SNX21	SNTA1	SQLE	SPPL2B	ST3GAL1	SP4	SLC7A1	DRC1	CACYBP	RBPMS2	B3GAT2	PLEKHA8	AP1M2	HSPA1L	GNL3L	CACUL1	CHST9	SLITRK3	FAM120A	NME4	MUC5B	YBX2	ADAMTS10	ZNF395	LURAP1	TMEM9B	LDLRAD4	DOCK1	VANGL2	SACM1L	CECR2																																																																										OLFML2B	HSPD1	DUSP26	SUMO2
KIAA2022	SLC25A45	SLC45A4	SNORD116-2	SPTBN4	SMARCA2	SLC7A8	SNAP25	SNX29P2	SNX21	SRCIN1	SPPL3	ST3GAL3	SPA17	SLC7A11	RAB7L1	GALM	MAGOHB	AGO4	SARM1	SNAP29	SMPDL3B	WNT11	JRKL	ABCD1	CRADD	TMEM132B	RHBG	RPL10A	POU6F1	APLF	PMEL	MTFR1	NT5DC3	C1orf233	SHMT2	AAGAB	TMEM135	FHL3																																																																										NOS1AP	HSPE1	PROSC	GRB2
KIF11	SLC25A46	SLC4A10	SNPH	SRA1	SMARCAL1	SLC8A3	SNAP47	SNX30	SNX24	SRD5A3	SPRED1	ST3GAL6	SPAG1	SLC7A5	AKIP1	NMRK1	DAK	SEZ6L	CHRNA7	INIP	PCDHGA2	ATP6V1B2	DKK1	PRNP	FAM229A	EPB41	PRDM9	NAIF1	FNIP2	ZNF579	WDFY2	SDF4	PAQR9	SEMA6B	ZBTB39	SEZ6	SNX25	HDAC1																																																																										C1orf226	MOB4	DDHD2	H3F3B
KIF13A	SLC26A4	SLC4A1AP	SNRNP40	SRC	SMARCD3	SLC9A6	SNAP91	SON	SNX29P2	SREBF1	SPRED2	ST6GAL1	SPAG16	SLC8B1	ALDH7A1	PTDSS1	PTRH1	TAF15	PPM1G	HSD17B10	WNT16	TSPAN4	KHDC3L	DPYD	CDKL5	AP2A1	WDR81	FZD1	CDC25A	RDH12	PMM2	DPH1	KCNK4	ERLIN1	EXOSC8	HCK	TSPAN3	BCL6																																																																										SH2D1B	RFTN2	TACC1	WBP2
KIF1A	SLC26A4-AS1	SLC6A15	SNTG1	SRGAP3	SMC2	SLITRK1	SNAPC3	SORBS1	SORBS1	SRP54	SPRN	ST6GALNAC4	SPAG17	SLC9A1	TSPO	GABARAPL2	ARHGAP21	HNRNPR	EPHA10	CENPO	AGER	PRDM10	SLC5A3	KATNAL2	RGS6	NOC2L	CLN3	CNIH4	SALL3	ADH1C	PPP1R15B	PDIA5	KCNB1	GABRG2	LAX1	SDAD1	SNRPN	MAOB																																																																										UHMK1	PLCL1	GOLGA7	SRSF2
KIF1B	SLC29A1	SLC6A17	SNX10	SRRM3	SMPDL3A	SLITRK3	SNAPC4	SORBS3	SORBS3	SRPK2	SPRY1	STAB1	SPAG8	SLC9A3R2	MAK	FHIT	PCDHA11	NUP35	TMEM183A	DHX34	ZNF385C	CACNG8	GNMT	HPDL	PCDHA10	ATP8B2	VAMP3	TAF1D	CNTROB	MSI1	SNX5	DTX2	PPP1R37	WDR45	TMEM98	ZNF518A	CHAC2	OSCAR																																																																										UAP1	C2orf69	VDAC3	TIMP2
KIF23	SLC2A13	SLC6A7	SNX16	SRRM4	SMYD3	SLITRK4	SNCB	SORCS2	SORCS2	SRPRB	SPRY4	STAG1	SPARC	SLCO1A2	MAPK4	KLHDC1	PDCL3	ACVR2A	AMOTL2	FARP1	SGPP2	NEK1	THSD7B	CHRNB4	SEPHS2	MXD4	NEU3	CDK2AP1	TMEM26	DMPK	FANCC	DTX3L	TPPP	DPY19L1	AFF1	RASA4	IFT20	ST3GAL6																																																																										DDR2	SPATS2L	SLC20A2	AATK
KIF26B	SLC2A6	SLC7A8	SNX32	SRSF5	SNAP91	SLMO1	SNED1	SOX13	SOX12	SRRM1	SPTSSA	STAM	SPATA2	SLCO2B1	DNMBP	QPCT	UPK3A	CCDC9	FDPS	HMGCS1	ZBTB46	HTR2C	PTPN22	DGKQ	GZF1	RGS7	FOS	FAM210B	ZBTB2	DTWD2	MDM2	MAMDC4	EXT1	PPM1L	FBP2	UBAP2	PTPRR	DNAJB1																																																																										HSD17B7	KCTD18	RB1CC1	ACTG1
KIF2A	SLC30A3	SLC8A1	SOCS2	SSFA2	SNCB	SMARCA2	SNHG15	SOX2	SOX13	SSNA1	SRI	STAM2	SPATA33	SLCO4A1	MSI1	ATP8A2	TMEM200A	RPS19BP1	PCDHA3	GCC1	ATP1A2	OCIAD1	FBXO33	SLC7A14	LMBRD1	DLG4	TBX15	C3orf17	C19orf81	CENPH	SLC26A2	SQSTM1	TBCK	FKRP	PGF	SMAD1	ST3GAL3	KCNK2																																																																										RGS4	BZW1	ATP6V1H	HGS
KIF3C	SLC30A4	SLC8B1	SOCS5	SSTR2	SNCG	SMC1A	SNIP1	SOX5	SOX15	ST18	SRP54	STAMBPL1	SPATA6	SLFN5	FAM211A	HMOX2	RPL39	C19orf44	MXD3	MARCH1	WISP1	KLHDC1	MMAB	LRRC27	AGPAT9	SDHC	ATP6V0E1	TSPO2	DCAF15	TOR1B	CDC42SE1	EXTL2	CYP4B1	KIAA1279	C1orf146	LAT2	TMEM53	DAP																																																																										RGS5	CLK1	MRPL15	MRPL12
KIF4A	SLC30A7	SLC9A1	SOHLH1	ST6GALNAC5	SNHG14	SMIM13	SNORD115-45	SOX6	SOX2	ST3GAL4	SRP72	STAT3	SPATA6L	SMAD7	NOG	PRPS1	CDKAL1	NCAPG2	C2orf76	FRMD3	SLC25A53	PRMT2	FBXO3	MUM1L1	NDUFS3	ZMYND11	PLG	SOX3	PCDHGC3	MTAP	PLEKHN1	APEX2	LRRC4	EPDR1	FAM83G	ADAT2	KIAA1715	FAM129B																																																																										NUF2	PPIL3	RPS20	P4HB
KIF5A	SLC35A1	SLC9B2	SOWAHA	ST8SIA3	SNORD113	SMIM14	SNPH	SOX9	SOX5	ST3GAL5	SRSF1	STAT6	SPATA7	SMAD9	LATS2	CFL1	CIRBP	NAP1L4	TTLL12	C12orf52	CNOT6L	P4HTM	ARHGEF4	ASB4	C9orf50	MAP1S	MCM6	ZNF48	ULK1	CASK	PPDPF	NDUFAF3	JHDM1D	ATP6V1G2	SETBP1	ITGA3	TRIM16	ADAM17																																																																										PBX1	NIF3L1	SDCBP	ARHGDIA
KIF5B	SLC35B1	SLMO1	SPATA2L	ST8SIA5	SNORD114-3	SMIM15	SNX32	SP1	SOX9	ST6GALNAC3	SRSF6	STK10	SPATS2L	SMC1A	ELMO2	UBE2J1	GNG2	RLF	ESRRB	ZNF8	FZD5	XPO5	CDKL4	FAM213B	FRMD5	DIP2C	CAST	NSMCE2	AKAP8	DNAJC17	GGT1	OXNAD1	CCDC158	FBXO31	TEKT3	POGK	NYAP2	DPYD																																																																										LMX1A	ORC2	RAB2A	DCXR
KIF5C	SLC35F3	SLX4	SPEG	STH	SNORD115-32	SMYD2	SOBP	SP110	SP1	STAG2	SSPN	STK17A	SPEF1	SMNDC1	TOR1AIP1	CDC14B	SLC16A13	BACH1	BEAN1	FAM166A	SLC10A7	FBXO33	NHLRC1	KDM8	GAN	FAM19A5	WDR91	C8orf48	CHST8	RAB25	NCAM2	USO1	B4GALT6	TANC2	IFT43	BTF3	MAPK9	PRRG2																																																																										RXRG	FAM126B	C8orf46	GPS1
KIRREL	SLC36A1	SMARCAL1	SPHKAP	STIM2	SNORD115-45	SMYD5	SOWAHA	SPAG9	SPAG1	STAMBP	SSR1	STK17B	SPEF2	SMOX	KIAA0040	C4orf29	WSB1	TSPAN18	TTLL1	RACGAP1	CPEB4	CCDC19	CCDC57	ZMAT4	LARS2	THAP4	C5orf52	CLEC5A	GSE1	RHPN1	EHD1	LRRD1	RGS7	SLC35F3	REEP3	SUGP2	ATP6AP1	FERMT2																																																																										LRRC52	NDUFB3	COPS5	FASN
KIRREL3	SLC38A11	SMARCB1	SPIN2B	STK11	SNORD115-48	SNAP91	SPAG5	SPARCL1	SPAG7	STARD10	SSR2	STK3	SPG20	SMTN	BPHL	PEX11B	PLA2G6	PCDHB16	FAR2	RQCD1	EID3	DONSON	BRINP3	ACCS	WNT2B	ZDHHC13	CELA1	PSAT1	RBM15B	OTOP3	PIK3IP1	IFT172	BRK1	SHPK	LSM6	RPF2	CNTN5	NHS																																																																										MGST3	CFLAR	RPL7	CSNK1D
KIT	SLC38A6	SMG9	SPRN	STK11IP	SNORD116-2	SNCB	SPATA33	SPEG	SPAG9	STARD9	ST3GAL5	STK35	SPG21	SNAP23	ROPN1	SCCPDH	CHERP	CELSR3	LRFN1	FAM160B2	IRAK2	PRRG4	ALK	CECR5	DYNLL2	RUNX1T1	SH3GL1	WDFY2	CCR6	SLC25A43	P4HB	MFSD6	C6orf211	NDFIP2	DAG1	DHX29	ETFA	VEGFC																																																																										ALDH9A1	TRAK2	GDAP1	WDR45B
KLC2	SLC39A10	SMIM7	SPTBN2	STK36	SNORD116-29	SNHG14	SPATA6L	SPG21	SPARC	STAT2	ST3GAL6	STK38L	SPIRE2	SNAPIN	RHOQ	GAB2	MED10	CLIC6	DCAF15	MARCH4	IL17RC	SLC9B2	VILL	OPRK1	MYLPF	DPP9	RALB	LOXL3	CSNK1G2	DDR2	MACROD1	BLOC1S5	CLEC11A	DOK6	ALDH16A1	CACNA1S	LATS2	NR1D2																																																																										TMCO1	STRADB	PKIA	FN3K
KLF12	SLC41A2	SMYD2	SPTBN4	STK38	SNPH	SNORD115-45	SPATA7	SPIRE1	SPARCL1	STK39	ST6GAL2	STK4	SPOP	SNHG17	EFEMP2	CACNA2D2	SRPRB	F2R	USP22	MARK2	LIPH	ZDHHC20	DYNC2LI1	MROH8	IRF6	AGTPBP1	CTNND1	RNASEH2C	VASP	STYX	PPP1R21	MRPS34	PPP1R9A	SVOP	E2F1	ASIC2	TDRP	GREM2																																																																										UCK2	TMEM237	STMN2	MYL12B
KLF4	SLC43A1	SNAPC4	SRD5A3	STX16-NPEPL1	SNRPN	SNORD116-2	SPATC1L	SPNS1	SPEG	STMN1	ST7L	STK40	SPRTN	SNRK	CKB	VPS28	ADH5	FAT4	ANKS1A	DHX29	SNAP23	PAM	PFDN2	DCUN1D4	KCNAB1	CLOCK	TOR1AIP1	TLDC1	BRSK1	APOL6	PHC2	CAPNS1	KIF1C	SLC2A8	DUOX2	CCAR2	ARMCX3	ARNT																																																																										FAM78B	ALS2	HEY1	NDUFV2
KLF6	SLC43A2	SNCA	SRRM3	STX17	SNTG1	SNRK	SPATS2	SPON1	SPG21	STMN4	ST8SIA5	STX4	SPRY2	SNRPB	SLC25A43	PCDHA2	BTF3	CHL1	FOXP4	FAIM	EMP1	GPR180	PROKR1	RGS17	DOCK3	PLA2G4E	MLPH	SLC2A5	DLL1	CELA1	IARS	RHBDD1	FAM189B	FBXL2	TECRL	TCEANC	CNTFR	DDX4																																																																										POGK	SUMO1	TPD52	RAB31
KLF7	SLC44A5	SNED1	SRSF12	STX1A	SNX10	SNRPN	SPECC1	SPPL2B	SPIRE1	STRADA	STAMBP	STX7	SPTLC1	SNRPB2	SEPT10	MPV17L	WDR70	NUP54	IGDCC4	PI4K2B	WDR76	SLC35E3	GP2	C3orf62	SYT3	HELZ	ARHGAP31	JAM2	CLMP	ZKSCAN3	AIG1	NAT10	TP73	GPR12	GYPC	GAN	FDXR	TICRR																																																																										TADA1	NOP58	FABP5	DTNA
KLHDC10	SLC4A10	SNF8	SS18	STX6	SNX27	SNX10	SPEG	SPRY2	SPON1	STRN	STAT1	STX8	SPTSSA	SNRPD3	CEP85L	GNG8	NFATC3	RHBDL2	TEX30	ZCCHC4	CP	CDH10	DHRS11	PIH1D2	ATF5	ANKRD11	EGR1	DHTKD1	ARHGEF33	NAT10	KIAA0226	SLC39A7	ACBD4	ABHD16A	TWIST2	RAB23	BCKDHB	TRAF2																																																																										ILDR2	BMPR2	PMP2	MAPRE2
KLHDC3	SLC6A15	SNORD114-3	SS18L1	STXBP5	SOGA2	SNX27	SPG7	SPTBN1	SPPL2B	STX16	STK17A	SULT1A2	SQLE	SNRPG	PFN3	LGMN	WIZ	MKRN1	SOGA1	ADAMTS10	PGM2	C12orf65	SOCS5	FHOD3	SLC35F1	HACE1	HOGA1	RPS14	ENTPD7	SRSF6	ABCB10	CD2BP2	PIGW	MADD	POU3F4	DUSP18	CA4	MCM4																																																																										MAEL	ICA1L	CA2	ATP5A1
KLHL10	SLC6A17	SNORD115-32	SSTR2	STXBP5L	SOHLH1	SNX29P2	SPHKAP	SREBF1	SPRY2	STX4	STK17B	SUPT20H	SRF	SNX12	MRAS	GPR39	ASF1B	TET3	HOOK1	MIDN	TMEM184B	UNC13C	SDF4	C21orf2	GFRAL	AFM	TNFRSF12A	OPN4	RAP2C	CRKL	AGO3	TMEM237	BRAF	AFG3L2	TSACC	CTTN	MRPS9	ZNF253																																																																										GPA33	ABI2	DECR1	RPL17
KLHL15	SLC6A7	SNRNP25	ST3GAL2	STYXL1	SOX11	SOBP	SPIDR	SRGAP1	SPTBN1	STXBP3	STMN4	SURF1	SRI	SNX3	HTRA3	BCS1L	POU2F1	IGFBP3	TEX9	DNAAF1	FAM114A1	SCOC	PGM1	UBAP1L	MGRN1	ASIC1	NCAPH	PTPN13	RPL22	TMCC3	GIPC1	DECR2	ABL2	DLG3	YES1	FSCN1	FLI1	EBF2																																																																										DUSP27	NDUFS1	NECAB1	NARS
KLHL2	SLC7A8	SNRPN	ST6GALNAC5	SUGP1	SOX6	SOCS5	SPON1	SRP14-AS1	SREBF1	SUGT1	STRADB	SUSD1	SRP14	SNX6	LOC389395	DYM	HIVEP1	UBFD1	TARBP2	TBCD	UNC13D	SYF2	CNPY2	SLC35F5	C12orf52	SLC39A3	DCLRE1B	CNPY1	RPS10	LOC389395	TARSL2	CCDC17	UPF3A	GRIA2	SLC14A1	NIP7	TRAPPC6A	ETV4																																																																										POU2F1	EEF1B2	UQCRB	MBP
KLHL29	SLC8A3	SNTB2	ST6GALNAC6	SULT4A1	SPAG5	SOGA2	SPTB	SRRD	SRGAP1	SUN2	STRIP2	SUV39H2	SRP14-AS1	SOCS2	FLT3LG	PRRG4	GEMIN7	CDH8	ANAPC5	MROH2A	PNRC1	PIANP	HOXA1	GNAS	ZNF726	AVPI1	CA4	GLIPR2	KHDRBS1	GPR146	TMEM110-MUSTN1	ZSWIM7	CCDC176	TRIM3	MAPKAPK2	CCT4	METRNL	ZNF443																																																																										CD247	ADAM23	SDC2	PQLC1
KLHL3	SLITRK1	SNTG1	ST8SIA3	SUPT3H	SPATS2L	SORCS1	SPTBN2	SRRT	SRP14	SUV420H2	STRN	SUV420H2	SRSF3	SOD1	REST	TMEM185B	ASPDH	FSD2	CYP27B1	VEZT	TRIB1	MYL6B	EPM2AIP1	OR2V1	PSMB10	RNPEP	CSRNP1	CAPS2	PRR14	CENPJ	SIL1	STIP1	ABCB4	SMAD3	RPS20	ZNF48	N4BP2L1	BLVRB																																																																										CREG1	FASTKD2	LAPTM4B	CDC34
KMT2A	SLITRK5	SNX10	ST8SIA5	SUSD4	SPIN1	SORCS3	SPTBN4	SSPN	SRP14-AS1	SVEP1	STT3A	SWAP70	SSBP2	SOD2	OTUD3	MFSD3	FZD3	WDR13	DCST1	RPS21	ANKRD33B	ZNF449	LINGO4	TBC1D32	ANGPTL3	ARAP2	ACOX3	POP4	ENAH	PYCARD	IPPK	HOMEZ	ARHGEF2	GIPC1	GIPC2	C1QTNF3	APMAP	PCDHGA7																																																																										RCSD1	C2orf80	RPL30	BSG
KMT2B	SLMO1	SNX24	STIM2	SUV420H2	SPINT2	SOX15	SRRM3	SSPO	SRRD	SVIP	STX16-NPEPL1	SWSAP1	SSBP3	SORBS3	METTL15	TXNRD2	NOXRED1	LBH	RASSF1	ANKRD66	RAB20	RAPGEF6	ERMARD	NT5DC3	APP	LETM1	F11	RPS7	DPF2	KLHL36	ACO1	IKBIP	ST3GAL5	CRYL1	DPY19L4	ACLY	ZDHHC2	L3MBTL1																																																																										MPZL1	IDH1	COX6C	HCN2
KMT2C	SLX4	SNX29P2	STK38	SV2B	SPOCK2	SPAG5	SRSF12	SSR3	SRRT	SWT1	STXBP4	SWT1	SSBP4	SP100	HPDL	TMEM70	ZNRD1	ARHGEF40	FADS1	EDARADD	BCL2L11	OGDH	ABCG8	MCFD2	NDUFB2	DOK4	ASCC2	MYO10	B4GALT7	VSX2	TJP1	RHOC	HACE1	UHRF1BP1L	MDM1	MPP7	PANK4	SALL1																																																																										ADCY10	PIKFYVE	POLR2K	PALM
KMT2D	SMDT1	SOGA2	STK40	SYCP2L	SPOCK3	SPCS2	SSBP4	ST5	SRSF1	SYNGR2	SUCO	SYNDIG1	SSFA2	SP110	FAM189A2	IPP	SLC25A25	CTNNA2	MAPRE1	REV3L	HFE2	MCHR1	TNNI1	GCLC	CERS6	SLC30A1	MPP1	LIMD1	MNT	SERTAD3	PRPS2	ZRANB3	PCDHGA9	HNMT	CCDC135	DIS3L2	ITM2A	POLR3GL																																																																										MPC2	MAP2	PABPC1	TMEM259
KMT2E	SMYD3	SOHLH1	STMN2	SYDE2	SPOPL	SPINT2	SSTR2	STARD3	SRSF3	SYNJ2	SULF2	SYNGR2	SSPN	SPAG7	CNGA4	TMEM160	THUMPD3	GRPEL2	MECP2	TCP11L1	KCNJ14	ZMAT1	ETHE1	TRAIP	CCDC92	CREBRF	TTF2	TRAF2	SRGAP1	EIF4EBP3	PIK3R3	ECHDC1	PTPLB	REPS2	BMPR1A	VCPKMT	FGF1	MITF																																																																										DCAF6	UNC80	YWHAZ	POLR2E
KPNA1	SMYD5	SORBS2	STMN3	SYN1	SPRN	SPIRE2	SSX2IP	STH	SSPN	SYPL1	SUSD5	TAB2	SSRP1	SPARC	ANXA2	ANKRD40	UNK	EBF1	USPL1	ST6GAL1	NEDD1	COG1	ADCK2	NKRF	COPG1	AQR	ROBO4	TWIST1	STRIP1	SRF	UBE2D1	ZNF226	RHOF	CRY2	ERH	TPBG	PMM1	DNAJC17																																																																										GPR161	RPE	ZNF706	GPX4
KPNA3	SNAI3-AS1	SORCS1	STRADB	SYN3	SPTAN1	SPOCK1	ST6GALNAC5	STK17B	SSPO	SYTL2	SYCP2L	TAB3	ST5	SPARCL1	HDAC8	RNF121	ASUN	TP53BP1	HSPBAP1	ZNF579	MOSPD2	SMOC1	SBSN	PCDH11X	SORL1	KIAA1109	PON2	PHF7	DDX39B	TRIM59	AGPS	FAM120C	WDR47	ROCK2	ZNRF3	TRMU	ENO2	PIM1																																																																										TIPRL	LANCL1	AZIN1	ATP5D
KPNA4	SNAPC4	SPAG5	STRN4	SYNE1	SPTB	SPOCK2	ST8SIA3	STK19	ST3GAL2	TAB1	SYCP3	TAF3	ST6GALNAC6	SPATA2L	RSPH6A	GCKR	ZNF664	HEBP2	SNIP1	EZH2	DNMT3B	SNX8	PGAP1	COPG2	ATXN7L3	KCNMA1	DPPA2	CPT2	HAUS8	ZNF692	RTN4	GPR85	AMPH	AVEN	SEPT2	KDM4B	CSMD1	EXOSC3																																																																										SFT2D2	ERBB4	ATP6V1C1	CIRBP
KPNA6	SNCA	SPATA2L	STX1A	SYNGAP1	SPTBN4	SPOCK3	STAG3L5P-PVRIG2P-PILRB	STK3	ST5	TALDO1	SYT11	TAF8	ST8SIA1	SPCS3	PELI2	CPNE2	ZNF496	ZNHIT6	SH2D7	CCDC86	MAOA	BRAT1	FBXL4	SLC22A18	SPTSSB	INPP5A	GRB7	HIPK2	GULP1	C2orf88	LAPTM4B	AR	CCDC93	EVA1C	ARSK	SIAH1	MANEAL	ATF7																																																																										TBX19	ATIC	BAALC	NDUFS7
KPNB1	SNCB	SPATS2	STX6	SYNJ1	SPTSSB	SPPL3	STARD3	STK33	ST6GAL2	TANC1	TAB1	TAPBP	STAMBPL1	SPOCK2	PHKB	TMEM256	KIF26B	RSBN1	H3F3C	JUP	PPP1R3B	DFNB31	MORC4	TMEM56	MBTPS2	SH3BGRL2	DAGLB	BLM	PHF2	CPQ	ZHX2	SLC33A1	PLSCR4	GCNT2	ORMDL1	FBL	ALKBH7	S100A13																																																																										XCL2	FN1	EIF3E	RPS15
KSR2	SNF8	SPTSSB	STXBP5L	SYNPO	SRCIN1	SPRY4	STEAP2	STOM	ST6GALNAC3	TAPT1	TACC2	TBC1D10A	STARD7	SPRED2	MYCBPAP	C5orf49	AVL9	DPY19L2	LONRF2	EPC1	LTBR	ATMIN	TCTN3	KCNH5	SPIRE1	UPF2	AKAP13	PINX1	CTNNA2	EML3	NEDD1	SYNRG	PCDHB7	PLCD3	EFCAB1	PDCL	PEX10	VEGFA																																																																										XCL1	XRCC5	EMC2	UQCR11
L1CAM	SNHG14	SRRM3	STYXL1	SYP	SRRM3	SPRYD3	STK11IP	STOML1	STARD3	TARDBP	TADA1	TBC1D12	STAT1	SPTBN1	INPPL1	ZNF449	CACNA1G	PRRC1	BLCAP	PALM3	TRAF3IP2	MRPS14	PHF1	SCEL	TGFB2	NAA40	ACKR3	SAMD7	STK33	PPWD1	CFL2	NUPR1L	PALMD	HS6ST3	PNRC2	XPNPEP1	SMIM10L1	PCDH18																																																																										DPT	SMARCAL1	SYBU	ABHD17A
L3MBTL3	SNN	SRRM4	SULF2	SYT16	SRRM4	SRC	STK17B	STON2	STK11	TARSL2	TAF2	TBC1D22A	STAT3	SRGN	FAM194A	ECI1	CCAR2	TRAFD1	SCAND1	KIAA1549	SLC15A3	ZNF438	KIAA1467	KIFC3	LIN52	C20orf27	TAPBP	HNRNPDL	NRP2	COL11A1	CCDC27	TMED8	NR4A1	SSTR1	BHLHE23	SOCS2	FASTKD3	C1orf85																																																																										ATP1B1	RPL37A	EIF3H	BTBD2
LAMC1	SNORD113	SRSF12	SULT1A2	SYT17	SST	SREBF2	STK32C	STOX1	STK19	TAS2R14	TAF5L	TBC1D2B	STIM1	SRP14	CD97	CPEB3	ZSWIM8	LARP7	POLE4	PABPC1	IFRD1	ASTE1	LANCL3	ETNK1	UBALD1	FAM124A	SGMS2	LIPH	ALDH18A1	NDUFA4L2	PECR	ARMCX4	OXLD1	EPHB3	VCAN	SNRPD1	LMBRD1	EXT2																																																																										NME7	IGFBP5	RAD21	AP3D1
LAPTM5	SNORD114-3	SSTR2	SULT4A1	SYT5	ST3GAL3	SRM	STMN4	STRIP2	STK3	TATDN3	TAF8	TBC1D30	STK19	SRRD	KY	ENPP4	NKD2	FBXW9	SBSPON	HILPDA	MCUR1	TMEM200C	DNAJC21	PGAP1	GDE1	COX11	ARHGAP15	TUBE1	DLG5	PRDM10	SCP2	CREBRF	NAV3	DYM	CDH23	FYN	FAM102B	ZBED6																																																																										BLZF1	TNS1	ENPP2	OAZ1
LARGE	SNORD115-32	SSX2IP	SUSD4	SYT7	ST8SIA1	SRRM3	STOX2	STX17	STK33	TAX1BP3	TANGO6	TBC1D4	STK24	SRSF3	ZDHHC18	POLR3E	PHF14	SMARCC1	LRG1	RPL38	LBR	IRGM	HYDIN	FAM185A	NALCN	PIAS1	HIC1	C18orf54	YBX1	FAM208A	MXD1	CAAP1	MAP4K5	HENMT1	SLA2	FBRSL1	COX10	CRY1																																																																										CCDC181	ARPC2	NDUFB9	TIMM13
LARP1	SNORD115-45	ST8SIA3	SV2B	SYTL5	STAC2	SRRM4	STRIP1	STX18	STOM	TBC1D12	TAOK3	TBC1D5	STK33	SRSF4	NFKB2	RTCA	CHGB	HEMK1	KLHDC10	PCDHA2	PYROXD2	PPM1M	PPTC7	SHCBP1L	N6AMT2	OPALIN	LBR	RPL37	COA4	CSK	KCTD21	CRIP3	FLRT2	RGS20	STOX1	PRDM4	ACP6	LACTB2																																																																										SLC19A2	AAMP	FAM49B	GNG7
LARP4B	SNORD115-48	ST8SIA5	SYN1	TADA2B	STARD9	SRSF12	STRN4	STXBP5	STON2	TBC1D13	TBC1D8B	TBC1D8	STK36	SS18	EDNRA	PI4K2A	RANBP10	KCNIP4	PLA2G4E	POLI	TBC1D1	CTSF	ADGB	GDPD2	HTR7	CYGB	WRN	EIF3E	FADS2	UGGT2	PCYT1A	REXO2	LARP6	LDHA	CABYR	BID	FKBP3	TMED1																																																																										F5	PNKD	NDRG1	DIRAS1
LAS1L	SNORD116-2	STAC2	SYN2	TAF4B	STAT4	SS18L1	STT3B	SUOX	STOX1	TBC1D17	TCAIM	TBC1D9	STK38L	SSH1	VGLL4	NAPB	ACIN1	TXNDC11	MVD	WDR59	TMEM38B	COG7	TMEM43	FAM216B	RELT	RTN4RL1	PHKG1	ALKBH1	NEK3	PCMTD2	ANKRD39	WBP5	ZNF239	CPNE5	ZNF212	GPX7	PAM16	OCA2																																																																										SELP	TMBIM1	ADGRB1	SGTA
LASP1	SNORD116-29	STAG3L5P-PVRIG2P-PILRB	SYNGAP1	TAF6L	STAT5B	SSBP2	STX16-NPEPL1	SUPT5H	STRIP2	TBC1D8B	TCEA3	TCP11L1	STON2	SSR2	CPNE3	DENND3	C17orf85	RBM42	HTRA2	GDNF	UNC5B	C16orf58	NEURL2	ANGPTL3	SORCS2	AHCYL1	PDGFD	NKIRAS2	ZBTB17	FDXR	OSTF1	PRRC1	ARL8B	GRIK5	SLITRK2	SUMO2	SPOCK3	LIX1L																																																																										C1orf112	CTDSP1	LY6E	AES
LATS1	SNRNP25	STARD13	SYNJ1	TAF7L	STH	SST	STX2	SUPT6H	SUPT3H	TBCA	TCF12	TDRD7	STOX1	SSR3	TMEM218	RAB1A	PIK3R3	TULP4	RBP1	CFDP1	MARK2	C7orf57	TMEM231	SLC13A3	IL1R2	COX18	CAT	LPAR6	TP53I11	GINS2	ASPDH	SPRY3	PCDHGA12	GAK	C22orf23	ILF2	DDIT3	PPAP2B																																																																										SELL	ZNF142	LY6H	ATCAY
LATS2	SNRPN	STARD4	SYNJ2	TANC2	STK36	SSTR2	STX6	SUV39H1	SUV39H1	TBCB	TDRD6	TEFM	STPG1	SSR4	IGFBP2	SLC25A40	GTPBP8	RNF32	ZSWIM5	TNPO1	ACTN1	MOAP1	NAIF1	RGL2	OXLD1	PDXK	ITGB7	TWSG1	SLC17A6	SEC14L2	C12orf29	YARS2	FBXL15	FIGF	HIST2H4A	APBB2	COPG1	RASD1																																																																										SELE	BCS1L	RHPN1	EEF2
LCK	SNTB2	STAT4	SYNJ2BP	TARBP1	STK40	ST3GAL3	STXBP1	SYCP2	SWT1	TCEAL7	TENC1	TEP1	STRBP	SSU72	FBLN1	CLPP	RAPSN	LSS	C19orf69	YPEL1	CPT2	CDIP1	ACSS3	BBS1	KLHL29	SMIM14	SLC16A12	PTPRQ	ZNF383	GSTK1	KDM6A	MPV17	LYNX1	SPCS3	CLRN1	BHLHB9	SLC4A8	POLG																																																																										METTL18	RNF25	SCRIB	MAP2K2
LCOR	SNTG1	STEAP2	SYNPO	TATDN1	STMN2	ST6GALNAC6	STXBP5L	SYCP3	SYCP2	TCF12	TENM1	TET2	STX2	ST13	COLGALT2	PSMD5	HCFC1	LRWD1	HS3ST5	RPS7	AMOT	RABL2A	ST6GALNAC6	OTOF	ADCY8	LENG9	MTUS1	NTHL1	HTR2B	DIO2	PARL	PPM1F	SLC25A42	ZNF93	P2RX2	LSM5	ACVRL1	NCSTN																																																																										SCYL3	STK36	PUF60	UBXN6
LCORL	SNX16	STH	SYP	TBC1D1	STMN3	ST7	STXBP6	SYNE1	SYCP3	TCFL5	TESK1	TFDP1	STXBP4	ST3GAL1	ADAMTSL5	TMEM43	MOGAT1	CDC23	SCRT2	TP53INP1	HADH	B4GALNT4	RAI2	PTPRN	ATP6V0D1	ORAI2	CEP152	TRA2B	HNRNPDL	CLK1	FAM173B	KCTD9	DCAF12L2	GPD2	SERPINB5	FBLN7	EIF1AD	NMNAT1																																																																										KIFAP3	TTLL4	NRBP2	SEMA6B
LCP2	SNX32	STK11IP	SYT1	TBC1D26	STOML1	ST8SIA3	SUGP2	SYNPO2	SYNC	TCHP	TET1	TFG	SUDS3	ST6GAL1	AHCYL1	SNURF	HNRNPM	MFI2	TATDN2	SRF	CYTH3	RRP8	C2CD4D	RGN	SLC6A14	GMEB1	ETHE1	RPS23	MROH9	UCP2	STAT3	C11orf74	ATP2A2	OGFRL1	ARHGAP19	FADS3	KIAA1217	HEBP1																																																																										METTL11B	CYP27A1	PLEC	SAFB
LDB1	SOGA2	STK32C	SYT12	TBC1D30	STS	ST8SIA5	SULT1A1	SYNRG	SYNPO2	TCP11L2	TFCP2	TFPT	SUMO2	ST6GALNAC3	TIRAP	DCP2	ZNF536	IKZF1	DPYSL4	YKT6	MOB3C	C11orf80	MEIG1	VAMP4	GUCA2A	NR1D2	TRIM68	FAM115C	DENND2A	BTBD16	CCL22	PSMD13	SPATA2	DUSP18	PACSIN3	RPS17	HTR5A	WDR62																																																																										GORAB	CDK5R2	GRINA	RPL36
LDB2	SOHLH1	STK40	SYT3	TBC1D31	STX1B	STAC2	SUMO3	SYTL4	SYTL4	TDRD6	TGFA	TGDS	SUN1	ST6GALNAC4	IFT27	GAL3ST1	TRA2A	ZMIZ1	ZNF629	TMEM132E	PRRG1	DYSF	NANP	ELAC1	MON1B	SETD3	GRIN2C	PARP1	RNF24	SHMT1	NCKAP5	PIM2	PJA2	HCCS	RPSA	PTRHD1	SOBP	FAP																																																																										PRRX1	CNPPD1	GPAA1	C19orf70
LEF1	SORBS2	STMN1	SYT4	TBC1D32	STXBP5-AS1	STARD13	SUSD4	TAB1	TAB1	TECPR2	THBS2	TGFBR2	SURF2	ST7	CA8	GMNC	RPL35	MYEF2	NFKB2	RPS27A	ADAM10	MINPP1	ATP8A1	DISP1	PEBP1	NXPE4	DEPDC7	FNDC3B	ZNF266	C9orf50	KDM4D	TMEM106A	YOD1	TBC1D10C	ZCCHC24	FHOD3	C6orf136	ZNF791																																																																										FMO3	FAM134A	CYC1	MLLT1
LEMD3	SORCS1	STMN2	SYT5	TBC1D8	STXBP6	STAT4	SVOP	TAF4	TAF8	TESK2	THBS4	TGOLN2	SVEP1	STAB1	ZNF438	CCDC107	KDM3B	IQCE	DUOX1	PLEKHO1	VIPR1	CELF4	DPY19L4	HIST2H3A	CHM	MIER2	LAX1	VAV2	PKDCC	RAMP1	CCS	UFD1L	NUAK1	BRK1	APOL6	EID2B	CHPF	FAM174B																																																																										FMO2	ZFAND2B	SHARPIN	ALKBH7
LENG8	SPATS2	STOML1	SYT7	TBCD	SUCLA2	STIM1	SYBU	TAF6L	TAS2R14	TET1	THNSL2	THADA	SYAP1	STARD3NL	CRIP1	VPS29	ZNF691	GRAMD1A	TMUB1	TRIM35	DMD	MZF1	GRM1	C9orf152	SNAI2	SLC25A44	RHOB	POLR1C	SUN2	PKN2	BRDT	PTRH2	C1orf216	CADM3	C2orf40	CTC1	SRPK2	ZSCAN22																																																																										FMO1	ABCB6	MAF1	GTF2F1
LEPR	SPIDR	STPG1	SYTL5	TBCE	SULT4A1	STK11	SYCE1	TANK	TATDN2	TF	THSD7A	THEMIS2	SYNC	STAT1	ASAP3	AHI1	RPGRIP1L	AMICA1	VASP	KCTD5	SLC13A1	ASB1	DGCR2	CCDC78	RASL10B	F11	FAM83G	RAVER1	ZBTB34	MTA3	SCRIB	FAF2	PTK2	KCNAB2	C18orf54	MTERFD2	AUH	TNFAIP6																																																																										FMO4	ATG9A	BOP1	KHSRP
LGI1	SPIRE1	STRBP	TADA2B	TBKBP1	SUPV3L1	STMN3	SYDE2	TAPT1-AS1	TAX1BP3	TFEB	TIA1	THOC3	SYNE2	STAT3	CPNE2	SNRNP25	PATZ1	SH2B2	RPL32	AMN1	SBNO2	TCERG1L	IQSEC3	TOX	CLEC16A	STIM2	CD97	CARHSP1	APEX2	POU2F1	NAB1	DBT	ATF6	MFI2	KDELC1	MLX	COPS7A	RFT1																																																																										PRRC2C	ANKZF1	HSF1	SLC25A23
LHFPL3	SPIRE2	STRIP2	TAF4B	TCAP	SUSD1	STRAP	SYN1	TARBP2	TBC1D10A	TGDS	TIGD7	THUMPD2	SYNM	STAT6	NFIC	ARFIP2	RASSF7	ZSWIM6	PCDHA12	RARS	ATP1B4	IMPAD1	SPTBN4	UNC13C	UAP1L1	PTPN4	SLC25A32	PLOD2	TMEM145	MFGE8	DAPK3	UFSP2	PACRGL	GTPBP3	MEX3A	CHAMP1	SLC12A5	PAG1																																																																										MYOC	STK16	SCRT1	TUBB4A
LHX2	SPRN	STT3B	TARBP1	TCEA2	SV2A	STRIP1	SYN2	TBC1D10A	TBC1D17	TGFA	TIMM22	TIAL1	SYNPO2	STK10	AK3	NUB1	RPA3	ZC4H2	ARHGEF7	NYX	LMNA	EFCAB12	FRK	RFT1	EXOC3L1	LONRF1	GPX1	MBTD1	RNF138	ST3GAL6	RNF144A	MRPS18C	GPM6B	RAB6B	C15orf26	KCNB2	NDUFAF1	LEPREL2																																																																										VAMP4	TUBA4A	CPSF1	ZNF358
LHX5	SPTBN2	STX1A	TARBP2	TCEB3B	SVOP	STS	SYN3	TBC1D17	TBL1X	THAP1	TIMM23	TIAM1	SYPL1	STOM	MAFF	SLC7A8	POU2F2	DHX57	NHLH2	NSUN4	TPCN2	SEC22C	TBC1D10C	NCALD	SLCO3A1	GOLGA4	DOCK5	NAP1L1	PHC2	PHKA1	EXOSC5	WIPI2	PTCH2	REEP6	SOX13	BIVM	HSPA9	CTBS																																																																										METTL13	DNAJB2	VPS28	EVI5L
LHX6	SPTBN4	STX1B	TBC1D19	TCERG1L	SYN2	STX3	SYNE1	TBC1D22B	TCEA1	THAP2	TIMP3	TINF2	TACC2	STT3A	GRK1	NMNAT2	SLC17A6	ZFHX2	SLC22A18	BLOC1S1	PIK3C2G	SDF4	TNRC6A	RNF170	GALNT18	MBD2	CSF2	PVRL2	PCNXL3	CNTRL	INTS4	DNAJC12	ZNF580	ARHGEF3	ATAD5	MAP2K6	ID1	RDM1																																																																										DNM3	PTPRN	CYHR1	CTXN1
LHX9	SPTSSB	STX3	TBC1D26	TCF20	SYNGR1	STXBP1	SYNGAP1	TBL1X	TCEA3	THAP5	TIPARP	TLE3	TADA3	STX12	DBP	HDHD2	RNF138	TLE2	EPHA3	COX6B1	ATP11C	SYCP3	ADPGK	PPP1R42	SAMD4A	USP3	BAZ1A	AK2	RPL21	CDC73	YBX3	ZNF483	AKNAD1	SKAP1	FANCL	APC2	TROVE2	ZNF91																																																																										PIGC	DNPEP	KIFC2	NDUFA7
LIMCH1	SRGAP3	STXBP1	TBC1D30	TCF4	SYNGR3	SUCLA2	SYNJ1	TBL2	TCEANC2	THAP6	TK2	TLN1	TAF1B	STX4	ARAP2	TCP11L1	DDX5	KIAA0895	ZFP90	PRMT6	FANCF	HTATIP2	TAF9B	YPEL3	ZFP30	CYP7B1	NOXO1	MGME1	LIPT2	UPF1	RNASEH1	GRM8	SNX7	TSPYL5	NYNRIN	INO80C	MSANTD4	HIATL1																																																																										C1orf105	SPEG	PPP1R16A	RPS28
LIMK1	SRPK1	STXBP5	TBCC	TDRD9	SYNPR	SULT4A1	SYNPO	TCAP	TCF3	THAP9	TLE4	TLN2	TAGLN	STX8	IL15RA	WASF3	CPNE1	EIF4A1	MRPL50	CAMSAP1	KIF26A	USP30	GOT1L1	OCRL	BBS1	CHCHD7	KCTD16	ZNF879	ZNF697	FOXO4	LRAT	PHYH	THSD7B	MAN1A2	ZNF35	AIFM2	NDUFS8	PTBP1																																																																										SUCO	GMPPA	MFSD3	RAB11B
LIN52	SRRM3	STXBP5-AS1	TBCD	TDRKH	SYP	SUPT16H	SYNPR	TCEA3	TCF7L2	THBS2	TM7SF2	TLR4	TBC1D22B	STYX	LSMEM1	CCDC6	FAM111A	SNAPC3	PRSS12	RPF2	SLC31A2	TPCN2	ZXDB	ANO9	PCDHAC1	SGTB	ECM1	POLD2	TBPL1	NAA16	LPAR3	CACNG7	SOGA3	FABP3	LBR	SLCO3A1	CWC27	LGALS3BP																																																																										FASLG	ASIC4	RPL8	MARCH2
LIN54	SRRM4	STXBP5L	TBKBP1	TEAD1	SYT1	SUPT3H	SYP	TCF3	TCTN1	THEMIS2	TM7SF3	TM2D2	TBCEL	SULF2	CIDEA	SHQ1	ILF2	ATF6B	ILF2	ISOC1	CCDC3	FNDC3A	PSD2	NIPAL3	RAB3GAP2	PPT2	TBX3	CEP41	EEF2	GFPT2	LMF2	STX18	PDZD9	TMLHE	TAF6L	VBP1	SYT1	PDZD2																																																																										TNFSF18	CHPF	C8orf33	HNRNPM
LIN9	SRSF12	STYK1	TBL2	TECPR1	SYT12	SUSD1	SYT13	TCF7L2	TDP2	THNSL2	TMBIM6	TM6SF1	TBL1X	SUMO2	SLC16A8	CNNM1	ATP5J2-PTCD1	TVP23A	OSBPL5	POLR2I	GRIN3B	ASB8	BID	TPD52L1	TMEM160	GRIK5	CDC42SE1	SASS6	ZNF821	LAIR1	HIST1H4K	CNOT11	TRIM37	OTUB2	MYH15	NSG2	PPARGC1B	MERTK																																																																										TNFSF4	TMEM198	AK3	UBL5
LINGO1	SSBP3	STYXL1	TBPL1	TEF	SYT13	SV2A	SYT17	TDRD3	TDRD3	TIAL1	TMCC1	TM9SF4	TCF7L2	SUPT4H1	MUT	C6orf89	SHANK1	DSCAM	CHFR	RALB	PALLD	LTBP3	SCOC	SIAH3	PDZD7	SLC4A3	MBNL1	FLNC	TACR2	ISG20L2	C5orf30	UROS	SEZ6L	LAMP3	AK2	C15orf40	CACNA1A	FREM1																																																																										PRDX6	OBSL1	TMEM261	PIN1
LMNA	ST6GAL2	SUGP2	TCEAL5	TENM2	SYT14	SVEP1	SYT3	TEAD1	TDRP	TIMM17B	TMCC3	TMA16	TCP11L2	SURF1	ACADM	UHMK1	CLK3	DVL3	NKAIN3	SOST	IER5L	PHOSPHO2	TSPO2	NAIF1	CLTC	BOLA1	AOC3	MMP23B	KLF11	FA2H	RALGPS1	TTC37	ATP6V1A	HSPA12A	GLIPR2	DDX27	LYSMD2	IKBIP																																																																										SLC9C2	STK11IP	PSIP1	OLFM2
LMNB2	ST8SIA3	SUMF1	TCTA	TESC	SYT15	SVOP	SYT4	TECR	TECR	TJAP1	TMCO1	TMC6	TCTEX1D1	SURF4	BTBD8	ITGA3	MTHFD2L	MTF2	COA4	TOX2	PCDHGA1	CSTF2	HYKK	ZPBP	ARMCX3	RC3H2	RASSF3	H2AFY2	SLC30A2	CP	ELAVL3	ATRAID	LIFR	SCHIP1	RPS10	CD276	ZSWIM1	KAZALD1																																																																										ANKRD45	SLC4A3	SH3GL2	EIF3G
LMTK2	ST8SIA5	SUSD1	TDRD9	TESK1	SYT16	SYN1	SYT5	TENC1	TELO2	TJP1	TMED3	TMC7	TCTEX1D2	SVIP	SPATA24	SGPP1	RBM41	NAV1	LRRC40	PLA2G4B	MDFI	GLI1	TMEM222	DARC	TMEM70	AMER2	SZRD1	KCNK7	MTA2	RNF144B	LPCAT3	C1RL	PIGB	CLCNKA	IQCD	POLR2K	ILVBL	ERF																																																																										KLHL20	EPHA4	RRAGA	CDC37
LMTK3	STAC2	SV2B	TEAD1	TEX15	SYT3	SYN2	SYT7	TEP1	TEP1	TJP2	TMED7	TMCC3	TCTN1	SWAP70	MKS1	TECR	NMS	CORO1C	GRIK2	SPAST	DMRT3	RPUSD1	ARMC2	BEGAIN	FBXO41	GCC2	MANBA	SP2	DMC1	SEPT2	TECPR2	PSMD14	AP1S1	AADACL2	CREB5	CCDC66	LYRM9	ECM1																																																																										CENPL	FARSB	RPS6	CDKN2D
LMX1A	STAG3L5P-PVRIG2P-PILRB	SVOP	TENM1	TEX2	SYTL5	SYNGR1	SYTL5	TESK2	TESK2	TKT	TMEM106B	TMED5	TCTN2	SYF2	PCDH1	TMEM205	A2M	TWIST2	DCAF7	DCLK2	RBMS1	RFX1	STX16	PRDM16	ITPKC	RNF26	LRRC32	EBF2	C3orf52	HIATL1	SCAMP4	ABCB1	C1QTNF4	VOPP1	METRNL	POLR1E	GABARAPL2	SMURF2																																																																										DARS2	ACSL3	NDUFB6	SLC44A2
LNPEP	STAMBPL1	SYBU	TENM2	TFAP4	TAC1	SYNGR3	TAF1C	TET1	TET1	TLE4	TMEM108	TMEM101	TCTN3	SYNE2	ST5	NAPG	EPN3	PASK	TRIM35	LZIC	NCKAP5L	FLOT1	KIAA0895	LRCH1	ARID5A	NOL4	ELF2	HYAL3	AQP6	ZNF521	ANKRD44	JMJD4	LMTK3	MAGI2	BARHL1	ADNP	ATF5	KDELC2																																																																										ZBTB37	SCG2	DNAJA1	QTRT1
LONP1	STARD13	SYCE1	TENM3	TFDP2	TAC3	SYNPR	TAF4	TEX15	TET2	TMBIM1	TMEM115	TMEM109	TDRP	SYNGR2	ATP7B	AIP	DMRTB1	DICER1	POU2F2	PIGB	NEU3	HSPA4L	FANK1	RASL11A	TRMT44	RSBN1L	FKBP15	LSM6	TGIF2	NEDD1	MCM9	DCTN5	NLGN3	SSX2IP	CPA3	TTC9C	ACN9	SLC50A1																																																																										SERPINC1	WDFY1	BAG1	TMEM205
LOX	STARD4	SYCP2	TENM4	TFR2	TAF4B	SYP	TAF7L	TGFB2	TEX15	TMBIM6	TMEM121	TMEM126A	TEAD1	SYNJ2BP	C1orf116	MRPL41	MYEF2	RPLP0	NANOS1	ZNF775	LAT	SLC25A33	PRPS1	IPMK	PKM	TBL1X	OTUD1	MN1	PPP1R37	HPS5	ERRFI1	PHKA1	RIMS4	CRLF2	DPY19L3	CYP51A1	SDHD	CCL13																																																																										RC3H1	MRPL44	CHMP5	PRKCSH
LPCAT3	STAT4	SYCP2L	TESC	TGFBR3L	TAF5	SYT1	TAF9B	TGFBR3	TFB2M	TMC6	TMEM128	TMEM127	TELO2	SYNM	HEY1	TRMT44	KLHDC8A	LRRC8B	VPS36	C1D	CLDN14	KCNJ5	ALG6	CCL25	C8orf82	SLC35B4	MTMR12	ARL6IP6	ZNF407	PRSS23	VPS37A	DQX1	RGS19	ADAMTS3	NFATC4	APAF1	LRPPRC	TMOD3																																																																										RABGAP1L	SERPINE2	UBE2R2	ELAVL3
LPGAT1	STEAP2	SYN2	TET3	THBS3	TAMM41	SYT11	TANC1	THAP6	TFE3	TMC7	TMEM129	TMEM150A	TENM4	SYPL1	TMEM173	MRPS18A	SUPT16H	MOB3A	ZNF329	EIF3H	CRLF2	RPS6KA3	CCDC171	DBNDD1	SPRN	DZIP1L	CORO1B	CALR3	DPP3	E2F4	TMEM97	TSSC4	TRMT61A	PTN	SYCE2	ZNF623	MED9	MOB3C																																																																										GPR52	CUL3	UBAP1	DHPS
LPHN1	STH	SYN3	TEX2	THEMIS2	TAOK3	SYT12	TANC2	THAP9	TFIP11	TMCC2	TMEM131	TMEM161A	TEX15	SYT15	SHC3	LDB3	LRCH2	SLC2A4	RBM4B	SLC38A2	TRIL	HAUS2	CCDC159	PPEF1	TMEM121	PSIP1	SMARCD2	CEP57	IRF2BPL	LEPREL1	STEAP1	EEF1G	SLC41A1	KCNT1	HIST1H2BJ	EFNA2	FLT1	ODC1																																																																										CACYBP	DOCK10	NUDT2	TNPO2
LPHN2	STK32C	SYNGR1	TFDP2	THOC5	TARBP2	SYT13	TARBP1	THBS4	TGFB2	TMCC3	TMEM132C	TMEM19	TFRC	SZRD1	MYZAP	ZC2HC1A	WDFY2	WDR48	POLR1E	HNRNPA0	NTN5	TRPC7	KIAA0319	CSF2RA	SLC45A1	BZRAP1	CREB5	SHMT2	UBXN7	FGF11	POP4	LNX1	MSC	TMEM232	FAM217A	SNX8	SYT14	TEX264																																																																										MRPS14	MFF	FAM219A	C19orf43
LPHN3	STMN1	SYNGR3	THAP11	THSD4	TASP1	SYT14	TBC1D1	THNSL2	THAP3	TMED10	TMEM132D	TMEM234	TGFB2	TACC1	LUZP2	NUDT18	PPP4C	AUTS2	KLF11	VPS9D1	TICAM1	CEP164	SV2A	FSTL5	WBP2	THY1	SLC23A1	GUCY2D	BCL2L1	C1QL3	PARD3	CLN5	AHRR	DYNLL1	RSPH6A	DDX19A	CRBN	PBXIP1																																																																										TNN	AGFG1	ENHO	ASNA1
LRCH1	STMN2	SYP	THBS3	TIMM44	TATDN3	SYT3	TBC1D26	TIGD1	THAP6	TMED7	TMEM147	TMEM243	TGFBR3	TAF13	CYFIP1	NOP10	OSBPL5	RIOK1	THOC5	COPS5	PMP22	CLCA1	SEC24D	NVL	CHPF	ADD2	SERHL2	SMAD3	PPM1J	RHOB	RMDN2	IPO4	ARID1B	WWC1	DZIP1L	PTPRM	PCDHB16	OAT																																																																										KIAA0040	PID1	CNTFR	JUNB
LRCH2	STMN3	SYT1	THEMIS2	TLDC1	TBC1D24	SYTL5	TBC1D31	TIMP3	THAP9	TMEFF2	TMEM161B	TMOD3	THADA	TAGLN	HPN	CASP9	NCBP1	HIST1H2AA	ZFP82	ERCC2	FRMD6	IGDCC4	NEFH	AP1G2	SLITRK4	PIP4K2B	POLI	RAD21	CDH2	TMTC3	PDGFA	MRPS31	HTATIP2	PSMB10	SS18	REV3L	CLOCK	ATL3																																																																										TNR	DNER	RPP25L	PRDX2
LRFN1	STRBP	SYT12	THOC5	TLE2	TBC1D30	TAC3	TBC1D8B	TIPARP	THBS2	TMEM123	TMEM168	TMSB4X	THAP4	TAGLN2	YES1	GARNL3	EDEM1	GAS8	CCDC177	HCN4	TTC32	FNDC3B	FKBP2	PPP1R3F	UBE2J1	APLP1	JMJD1C	ZFX	MAP1B	CFTR	PXMP4	ZNF551	PCDHGB1	MTR	HIRIP3	C17orf100	MITF	GSN																																																																										RFWD2	TRIP12	DCTN3	FARSA
LRFN3	STRIP2	SYT13	THY1	TLK1	TBC1D7	TACC2	TBCC	TKT	THBS4	TMEM125	TMEM169	TMX1	THNSL1	TANC1	LHFPL2	COX20	C9orf117	JAZF1	SIRT6	B4GALT7	PAPLN	FAM120B	SGPP2	CRELD1	ACSL1	AP3D1	BCL6	RPS28	YY2	FUBP3	CAPN12	C1orf192	DRP2	PRKCG	MYO6	RAD51B	PPM1H	WNT4																																																																										PAPPA2	SLC16A14	SIGMAR1	CALR
LRFN4	STX1A	SYT14	TIMM17A	TMCC1-AS1	TBC1D9	TADA1	TBR1	TLE1	TIMM21	TMEM128	TMEM179	TNFAIP2	THNSL2	TAOK2	GANC	GLRX3	PCDHGC4	PTBP2	METTL24	BRD3	NTN4	SYT13	FAM174A	WNT9A	LPPR1	CDK13	PDE7B	PHC2	PPIL1	CBFB	FDXACB1	INHA	CCDC103	PFKM	GAL3ST4	SSH2	GNPDA2	MANBA																																																																										ASTN1	CAB39	VCP	RAD23A
LRP1	STX3	SYT16	TLDC1	TMEM120B	TBCEL	TAF6	TCAP	TLR4	TIMM9	TMEM135	TMEM200C	TNFRSF10B	TIPARP	TAPBP	STXBP3	DUSP9	MARCH3	SARM1	WIZ	BACH1	MYH13	AKR7A2	GSTM2	CALY	ZNF382	CDC40	SLC16A9	CLP1	NLRC3	MRS2	ANKRD40	NODAL	SLC25A26	SEC14L2	GPX7	KLF6	PLCB1	NKAPL																																																																										BRINP2	ITM2C	STOML2	GADD45GIP1
LRP12	STXBP1	SYT4	TLL1	TMEM121	TBCK	TAF9B	TCEAL2	TMBIM1	TIPARP	TMEM136	TMEM201	TNFRSF14	TIPIN	TAX1BP3	CSRNP1	URGCP	GPR84	EPB41L4B	GRAMD1A	FDPS	CH25H	INPP1	HHIPL1	CMAS	MGST3	N4BP3	NAPRT1	RPS9	LIPC	ALG12	BHMT2	PRKD1	RB1CC1	SPIRE1	ETAA1	TVP23A	NR1D2	PPFIA1																																																																										SEC16B	C2orf72	RUSC2	NFIX
LRP2	STXBP5	SYT5	TM2D2	TMEM130	TBRG4	TAGLN3	TCEAL5	TMCC1-AS1	TJP2	TMEM144	TMEM206	TNFRSF1A	TK2	TBC1D10A	RP1	RHBDD2	SMAD1	SSH2	SLC39A11	MBD6	SLC44A4	TMX1	FBXO4	EFCAB1	PEX10	SRPR	LMAN2	ELOVL2	TMTC2	SCPEP1	PTPLB	SNX21	GRIN3A	ZNF511	ZNF408	HLA-DMA	SNRK	PSKH1																																																																										RASAL2	PSMD1	TESK1	C19orf53
LRP8	STXBP5-AS1	SYT7	TMEM106C	TMEM143	TCEA3	TAOK2	TCERG1	TMED5	TLE1	TMEM151A	TMEM209	TNFSF12	TLE3	TBC1D4	KRCC1	STIP1	E2F4	ING4	EXOG	EFCAB1	PDE8A	ATP2B3	ATMIN	PNPLA3	NAPA	KIAA1432	SNTB1	ALDH18A1	CDK5RAP2	LRP10	DNAI2	PPOX	GLRX2	SMC1B	CATSPERD	ANKRD52	CAMK1	SESN1																																																																										RALGPS2	NCL	TPM2	PRKACA
LRRC1	STXBP5L	SYTL2	TMEM120B	TMEM150C	TCEAL2	TATDN3	TCERG1L	TMED8	TLE3	TMEM165	TMEM223	TNFSF13B	TLN2	TBL2	SLC25A20	S100B	MPLKIP	RBM6	RIN3	JAKMIP2	NAT1	SLC50A1	SETD4	MDN1	SH3BP5L	RAB40C	PARP4	RBMX	ASCL1	RNFT1	THAP2	CPQ	MPZL3	DRP2	TMEM218	DNAJC2	GNAS	TMEM109																																																																										ANGPTL1	PTMA	TLN1	ADGRL1
LRRC25	STYK1	TAF1D	TMEM130	TMEM175	TCEAL6	TBC1D23	TCFL5	TMEM116	TLR4	TMEM18	TMEM229B	TNIP1	TM2D2	TBPL1	MPST	CHI3L1	THADA	MED22	RBFOX2	TVP23A	CFHR1	NSFL1C	CMTR1	MID2	PHF20L1	CNOT6L	EDN1	NACC1	BMF	PGM5	SERTAD3	KY	DGAT2	SLC25A42	POLE3	PSMB6	SLC35E2B	PRR12																																																																										FAM20B	PDE6D	CREB3	PKN1
LRRC4	STYXL1	TAF4B	TMEM143	TMEM178A	TCF4	TBC1D24	TDP2	TMEM129	TMED8	TMEM184B	TMEM257	TNRC18	TMBIM6	TCEB2	PPP1R37	AK1	CHFR	BHLHE23	ZNF606	SPAG7	PAPSS2	CCDC65	HYOU1	PCSK4	PCSK1N	GRIPAP1	CNPPD1	CSRP2	CRABP1	TMPO	CDYL	CBR4	TMEM116	TEDDM1	CRELD2	CEP78	CSGALNACT1	PIK3R2																																																																										TOR3A	COPS7B	GBA2	GIPC1
LRRC41	SULT1A1	TAF5	TMEM150C	TMEM178B	TCTEX1D2	TBC1D25	TDRD9	TMEM132A	TMEM116	TMEM189	TMEM39A	TNRC6C-AS1	TMCO1	TCEB3	FMN2	CRIP3	C2orf76	PLA2G4E	CHRNB2	SBSN	MYH7B	SSBP4	STK25	DHRSX	TCP11L2	CEP44	PLK3	ISY1-RAB43	UBE2I	SLC22A5	SYF2	SSR2	GABBR2	CMPK2	SNRNP40	QTRT1	SLC23A2	HSD3B7																																																																										ABL2	TIGD1	CLTA	DNAJB1
LRRC4C	SULT4A1	TANGO2	TMEM151A	TMEM181	TCTN2	TBCC	TECPR1	TMEM132C	TMEM132A	TMEM199	TMEM41A	TNS3	TMEM106C	TCEB3B	APOBEC2	TPRA1	ZBTB7C	MSI1	SEMA5B	SEMA4F	CEBPB	LAMC2	DSC3	SPOCK3	TLL1	WDR45	MAP3K1	NDC1	ZC3H7B	PRKD2	SH3KBP1	GINS3	HNMT	CAPS2	CD63	DOC2A	FSTL4	ZNF839																																																																										SOAT1	EIF4E2	GRHPR	TECR
LRRC7	SUPV3L1	TARBP1	TMEM151B	TMEM191A	TDRD6	TCEAL2	TEF	TMEM135	TMEM136	TMEM206	TMEM5	TOPBP1	TMEM107	TCF3	CAPN2	SMIM10L1	SFPQ	FDFT1	PRR3	PDCD2	DENND4C	ENO4	CCDC39	CCDC142	PITPNM2	SCN3A	CROT	LMBR1L	ESM1	EOGT	HCCS	DCP1B	FKBP8	PAPOLB	ZNF768	NR2F6	CCDC126	SPOPL																																																																										AXDND1	EFHD1	APBA1	NDUFB7
LRRC8A	SUSD5	TASP1	TMEM158	TMEM191C	TENM1	TCEAL5	TENM2	TMEM136	TMEM143	TMEM235	TMEM55A	TOR1AIP1	TMEM121	TCN2	DES	ATP6AP1	PDIA5	HNRNPH1	CCDC88C	GEMIN7	MCL1	CNOT11	DCDC2	STX3	AZIN1	SNX14	SARDH	CCDC61	EDARADD	IGSF9B	TMEM205	DPAGT1	HTR5A	VASN	DAPK3	RBM12	SPRYD4	PLCG1																																																																										TDRD5	GIGYF2	KLF9	AKAP8L
LRRC8B	SV2B	TATDN1	TMEM175	TMEM198	TENM2	TCEAL6	TET3	TMEM170B	TMEM14C	TMEM258	TMEM59	TOR2A	TMEM123	TENC1	DUSP1	FBXO28	PPP6R1	BCOR	CSK	TFAP2A	ETS2	C12orf49	CERS1	KISS1R	HSD17B2	HIAT1	HINT3	TTC8	GPR137B	PALB2	WDSUB1	PCDHA12	UTP20	METTL7A	NFKBIE	NSUN5	GCC2	AGO3																																																																										FAM163A	C2orf82	ZFAND5	TPM4
LRRC8D	SVOP	TBC1D19	TMEM178A	TMEM2	TENM3	TCEAL7	TFB2M	TMEM177	TMEM150A	TMEM260	TMEM63C	TP53I13	TMEM128	TEP1	HYKK	TPST1	RPS12	ACTG1	CBLN4	C15orf41	KLHL30	PODXL2	TCAIM	ACOT12	RASSF2	PRKAG2	TTN	HTR2B	ABHD17C	NRF1	RFXANK	ETFB	BAG4	ZFPL1	KRT20	BOK	TIMM8B	CRYBB3																																																																										TOR1AIP2	NGEF	ALDH1A1	FAM32A
LRRN1	SYBU	TBC1D24	TMEM178B	TMEM205	TFAP4	TCF20	TFR2	TMEM184B	TMEM170A	TMEM41B	TMEM86B	TP53TG5	TMEM134	TESC	FZD1	TMED3	SARM1	PLEKHG4	GPR176	ZNF613	ZFP36L2	KIAA0586	DNAJB4	DTD1	SCOC	LTN1	MUSTN1	MED4	LPHN2	GLCCI1	DPY19L4	ARFIP1	FNIP1	RTN4	ZBTB12	EEF1G	GFM1	ING5																																																																										TOR1AIP1	ATG16L1	OSTF1	BABAM1
LRRTM3	SYCE1	TBC1D25	TMEM179	TMEM241	TFIP11	TCF4	TGFA	TMEM216	TMEM216	TMEM42	TMEM87A	TPCN2	TMEM138	TEX264	CMTM3	GSTZ1	INTS12	DUSP18	BAIAP2L2	IRX1	CXorf22	HCK	MARCH3	NPY5R	SLC25A33	ADSS	NR1H3	HMHA1	KIAA1841	IL15	FAT1	FASTKD1	IPO11	C1orf216	RNF182	TRMT10B	ZNF669	ALDH1A1																																																																										CEP350	DGKD	GNAQ	ABHD8
LSAMP	SYCP2	TBCEL	TMEM180	TMEM39B	TFR2	TDRKH	THAP1	TMEM237	TMEM234	TMEM59	TMEM8B	TPTEP1	TMEM141	TFPT	TAGLN2	TNFSF13B	ZBTB34	SP4	TET1	NEURL1B	DAP	SLC23A2	PBXIP1	CAMKV	MRPS24	SCRN1	ATXN1L	SRSF1	ACTG1	SAP25	ARL13B	PCK2	PHF20	PLBD2	CPT2	ZFP90	TIMP2	USP6NL																																																																										QSOX1	USP40	PSAT1	MRPL34
LSM12	SYN2	TBR1	TMEM181	TMEM44	THEM4	TENM2	THAP11	TMEM39A	TMEM47	TMEM63A	TMEM9	TRA2B	TMEM150A	TFRC	TOPAZ1	SULT4A1	SNCAIP	PROCA1	SPEM1	ZNF329	RFX2	RAB13	SLC22A17	NR1D2	PPP6R2	IRF2BPL	IQGAP2	MED8	EPGN	RAP1GAP	DBT	TMED1	RFX1	FBXL8	AOC2	GPN1	C16orf89	CDC42EP2																																																																										LHX4	ARL4C	UBQLN1	RPL18A
LSM14B	SYN3	TBRG1	TMEM191A	TMEM63B	THRB-IT1	TENM3	THAP9-AS1	TMEM47	TMEM56	TMEM87A	TMTC4	TRABD	TMEM158	TGFBR2	FOXO1	EMILIN2	AHCTF1	PCDHB2	TNRC6C	CFL2	KLF3	LRRC18	POLG2	KCNA5	NAPG	ADRM1	REEP3	NUP85	ARID1A	ENKD1	EMC3	ALG11	RAB3D	PRDX5	PTGFRN	SHD	MRPL15	PRDX4																																																																										ACBD6	AGAP1	HNRNPK	CCDC124
LUC7L3	SYNGR1	TCEB1	TMEM191C	TMTC1	THSD7A	TERF2IP	THBS3	TMEM56	TMEM91	TMEM98	TMUB1	TRAF1	TMEM161B-AS1	TGFBR3	LAMB2	CHP1	SMARCD1	EPS15L1	POLRMT	DYRK2	SORBS2	ITGA3	IDUA	KIF3A	TRADD	AKAP8L	SOWAHC	ZNF362	RNPS1	NLGN3	PIGN	AVL9	CIRH1A	ZNF605	GLB1L	GDAP1L1	NRIP2	SLC43A3																																																																										XPR1	IQCA1	NTRK2	RAB3A
LYN	SYNGR3	TCERG1L	TMEM198	TMTC3	THUMPD2	TFR2	THOC1	TMEM87B	TNC	TMPRSS5	TMX1	TRAFD1	TMEM17	TGFBRAP1	MLXIPL	MRPS23	SMARCC2	CACHD1	TAX1BP3	PTPN1	ASAH2	SLC30A7	KHNYN	FAM219B	SLC25A23	ZNRF1	ZNFX1	GNB3	OCM	SMEK1	NUDT16	RPS6KC1	CNRIP1	LANCL2	QSER1	SMPD3	NDUFA3	NAPRT1																																																																										KIAA1614	ACKR3	GOLM1	JUND
LYPLA2	SYP	TCFL5	TMEM199	TNFRSF14	THY1	TGFB2	THOC3	TMEM97	TNFRSF1A	TMTC2	TMX2	TRAPPC10	TMEM179B	TGM2	ECT2L	C6orf118	C20orf112	ZFP2	NCKAP5L	DRAXIN	TMEM179B	GAN	NUDT17	ENTPD6	FTO	FAM135B	STAT4	MAGT1	CNTN5	CENPP	HIST1H4H	ANKRD42	STRC	TMEM25	HSD17B10	ANKRD13D	RHEB	FAN1																																																																										STX6	COPS8	ISCA1	LSM4
LZTS1	SYT1	TCTA	TMEM2	TNFRSF25	TIAM1	THAP11	THRA	TMPRSS5	TNIK	TMTC4	TNFRSF21	TRAPPC9	TMEM219	THAP4	CRTC3	PANK4	INTS8	NSUN7	MEIS3	ALAD	UBTD1	GLCE	PDE8A	TMED8	MRM1	RBM48	EGFL7	TLCD2	RPL37A	NUMB	NHLRC2	ORC2	HSPH1	CALN1	FGD6	PSD	SLC25A19	PDLIM2																																																																										MR1	LRRFIP1	CTSL	SSBP4
LZTS3	SYT12	TDP1	TMEM201	TOM1L1	TIMP2	THNSL1	THUMPD1	TMUB2	TNKS1BP1	TNRC6C-AS1	TNFSF13B	TRIM22	TMEM231	THSD4	LRRC46	LRFN5	MTHFR	ZNF775	ITGA10	ZNF668	ZNF787	MICU3	NPHP1	SUSD4	GID4	UBE2G1	APCDD1	ADAM8	PHF21A	MANBA	FANCF	RPL4	NRCAM	PPAPDC3	TPMT	RUNDC3B	TCF25	LHFPL2																																																																										IER5	RAMP1	SPIN1	FKBP8
MACF1	SYT13	TDRD6	TMEM229B	TOMM34	TLE2	THRA	THY1	TNC	TNS3	TOB2	TNK2	TRIM27	TMEM232	TIMM10	PHACTR4	KLHDC2	PRTG	AGBL5	SH3BGRL	RGS3	MITD1	TM4SF5	PLBD2	CCDC160	SLC35G1	PLD2	AMIGO3	SSBP1	SPAST	AQP5	NF1	METTL21A	CCDC71L	CTSK	SLC12A7	RNF24	EFR3B	VGLL4																																																																										CACNA1E	UBE2F	DIRAS2	UBA52
MAF1	SYT16	TESPA1	TMEM246	TOR1AIP2	TM2D3	THRB	TIAM1	TNFRSF1A	TOB1	TOM1L2	TNKS	TRIM38	TMEM234	TIMM8B	TRIM9	RFK	BROX	RGS3	RFC3	RPL7A	SPTBN1	SLC39A9	PLXNC1	QPCT	PHF15	UBQLN2	S100A13	DHX9	C14orf28	PELO	MMGT1	C6orf89	CLEC2L	LY6E	TOPBP1	EIF4A1	CLPP	PLA2G4B																																																																										ZNF648	ILKAP	HABP4	C19orf60
MAFB	SYT4	TFB2M	TMEM59L	TOX2	TM6SF1	THRB-IT1	TLDC1	TNIK	TOB2	TOPORS-AS1	TNR	TRIM4	TMEM237	TIMP3	PLEKHA2	TMEM104	RPAP1	WSB1	KIF3B	ARL5B	PLCG2	UBE2G2	HDAC7	RAB11FIP1	QPCT	ZNF672	KCNG4	SNRPF	MEIS2	PODN	RIBC1	KLHL32	OVOL2	TADA2A	MYO10	JARID2	SH3BP5L	APLNR																																																																										GLUL	HES6	TMOD1	TMEM59L
MAGED1	SYT5	TFPT	TMEM63B	TP53RK	TMEM108	THSD7A	TLL1	TNS1	TP53BP2	TP53INP2	TNS3	TRIM56	TMEM254	TINF2	MOV10L1	SLC25A27	SAMD4B	MOSPD1	SLC25A27	OSBPL9	REEP3	DPYD	LPIN2	BEND6	NEURL2	TOMM20	CCBE1	SAP25	TRIM31	NEURL2	AAMP	BCL7B	RAI1	STRN4	CTNNA1	AGAP1	MPV17L	LMAN1																																																																										TEDDM1	TRAF3IP1	ANP32B	CERS1
MAGED2	SYT7	TGFBR3L	TMEM63C	TPM2	TMEM120B	THY1	TMCC1-AS1	TNS3	TPCN1	TP53TG5	TOP1	TRIP4	TMEM47	TJP1	RRAS	NXT2	EIF3E	RPL35	NFE2L3	SRGAP1	KSR1	NECAP1	C1QL3	IGSF8	MTRF1L	MGAT4B	ADRA1D	NOP9	NRF1	ANO5	DHRS7	COMMD9	PPP3CC	PPP1R42	ADA	DCPS	FLYWCH1	CDC73																																																																										RNASEL	ASB1	SEC61B	COPE
MAGEE1	SYTL2	TGS1	TMEM80	TRAF2	TMEM127	TIMM22	TMCC2	TOB2	TPD52L1	TPP2	TOPORS	TRIP6	TMEM5	TJP2	PIR	C8orf37	DCAKD	DBNDD1	LPAR2	STRIP1	DMC1	PSMC5	OLAH	EPDR1	THRSP	FAM53B	ACAP2	PTGIR	PRDX2	PCDHGA6	TBCD	B3GALT1	LPHN3	SPATS2	IDH1	LRRC28	NFKBIB	KCND1																																																																										RGS16	HDAC4	TMEFF1	SUGP2
MAGEL2	TAF1D	THBS3	TMEM97	TRAF3	TMEM130	TIMP2	TMEFF2	TOM1L2	TPP1	TPPP	TOR1B	TRIT1	TMEM67	TLE1	CYP26C1	RTN3	TRA2B	PPRC1	RUSC2	RIN2	TAPBP	RLIM	PHF15	CBLN4	C4orf29	VDAC1	HLA-DRB5	IQCJ	ASB10	EXO1	CTR9	COPG1	KPTN	CACNB3	VEGFC	NT5DC2	FAM91A1	NFKBIE																																																																										RGS8	NDUFA10	RAD23B	NDUFA13
MAGI2	TAF4B	THEM6	TMTC1	TRAF5	TMEM132B	TLE2	TMEM106C	TP53BP2	TPPP3	TPRN	TOR3A	TRMT1	TMEM91	TLK2	SLC2A9	TCEA2	COL5A3	DNAJC12	CAMSAP1	LPCAT1	TOR1AIP1	ASCC1	SDK1	SAMD4A	RFXAP	XPO7	PPEF1	RPL37A	MFAP2	CCM2L	ITGB3BP	C15orf61	CDC42SE2	TSPAN9	ACO1	KCNS2	MAPRE3	MOV10																																																																										NPL	GPC1	TXN	YJEFN3
MAGT1	TAF5	THRB	TMTC3	TRAK2	TMEM132C	TM2D3	TMEM108	TP53I13	TRAF1	TPTEP1	TOX	TRMT13	TMEM98	TLN1	CCDC17	UAP1	TM7SF2	IGJ	PMVK	HYAL2	PON3	SIGLEC1	C11orf1	ST6GALNAC6	KLC1	C19orf66	CAPG	AQP6	ELAVL4	PCSK7	DHX37	TPRG1L	CLSTN1	ADAMTS18	FCGBP	FAM166B	TMEM126B	PIEZO2																																																																										DHX9	RNPEPL1	LPAR1	VSTM2B
MAK16	TAGLN3	THRB-IT1	TNFAIP8L3	TRERF1	TMEM132D	TM7SF2	TMEM120B	TPCN1	TRAF3IP2-AS1	TRA2A	TOX3	TRMT6	TMF1	TM4SF1	RCN2	EME2	DUS2	ZNF7	PDCD2	DNA2	LMBR1L	SESN3	C19orf70	FAM161A	MBLAC2	SIRT7	NAGLU	KDM5C	CABP2	RP1	NAPEPLD	GNPNAT1	NEDD4L	TMEM218	GREB1L	TRIM45	SLC4A10	ALDH3A2																																																																										LAMC1	CAPN10	KIAA0368	PDCD5
MALT1	TANGO2	TIAM2	TNFRSF21	TRIM11	TMEM145	TMEFF2	TMEM130	TPD52L1	TRAF4	TRAF1	TPCN2	TRNAU1AP	TMPRSS5	TM6SF1	PCSK6	DHFR	ZNF775	CASQ1	C1orf52	ZNF567	LRP10	DNAJA3	TMEM143	ELK4	NUDT18	OTUD4	CKAP2L	HSD17B1	KRT84	NF1	RAVER1	OGFOD2	VPS52	C6orf106	OAT	CAPN6	SNAPC3	USP53																																																																										LAMC2	KIF1A	GNG10	LRP3
MAML1	TARBP1	TIPRL	TNFRSF25	TRIM17	TMEM14A	TMEM106B	TMEM155	TPP1	TRAK1	TRAFD1	TPST1	TRNT1	TMX1	TM9SF2	MANEA	GPR63	AGBL5	FANCE	PPIL1	GUCA1A	TXNIP	WDR96	DNAH11	CARD11	RGS17	ADCY9	ABCB1	CHD1L	ARHGEF10L	TMEM252	TMED7	ZNF23	TUB	FMR1	EVA1C	WDR37	ACOT7	PLSCR3																																																																										NMNAT2	MTERF4	HSDL2	GPI
MAML2	TASP1	TM6SF1	TNFSF13B	TRIM31	TMEM151B	TMEM108	TMEM169	TRAF1	TRAM1L1	TRAM1L1	TPTEP1	TRPM2	TNFAIP1	TM9SF3	SHROOM3	UMPS	PARD3	PWP1	RUFY3	GPR85	TMEM109	BICD1	ABCG4	FAM76A	GNAS	GLRB	CNTRL	RPS21	CACNB3	RAD18	SGCB	AURKAIP1	EEF1A2	PCDHA5	MRGBP	JPH4	C1orf115	NAB1																																																																										SMG7	PPP1R7	ALAD	FXYD1
MAML3	TBC1D19	TMCC1-AS1	TNKS1BP1	TRIM36	TMEM155	TMEM127	TMEM17	TRAF4	TRIB2	TRAPPC10	TRA2A	TRPT1	TNFRSF10B	TMA7	SPATA1	SHOC2	RBM15B	DPH2	ATP7A	WDR70	CPED1	LEPREL2	ZBTB7C	ARID3C	ATP5A1	MRPL3	PPL	IFNLR1	NRK	ALDH1L2	CORO1B	STAT3	OVCA2	ZBTB7A	ECHS1	CHRM2	MID2	KCTD21																																																																										NCF2	HDLBP	POLE3	FXYD7
MAN1A2	TBC1D24	TMEFF2	TOMM34	TRIM46	TMEM17	TMEM130	TMEM170B	TRAK1	TRIL	TRAPPC6A	TRAF1	TSC22D3	TOB1	TMBIM1	CDH20	FAM154B	CAMSAP1	MAP4K4	ZFP37	GTPBP6	SEMA4C	ALKBH6	COQ10A	SYT14	MOB1B	PARS2	SHC3	ZCCHC3	RSAD1	TLE2	TFPT	GLTPD1	DCBLD1	RAP2B	TRIP10	PTOV1	ISCA2	LRP10																																																																										ARPC5	SEPT2	ATP6V1G1	USF2
MAOA	TBCE	TMEM101	TOR1AIP2	TRIM69	TMEM178A	TMEM132A	TMEM178A	TRAPPC6A	TRIM45	TRIM2	TRAF3IP2-AS1	TSNAX	TOB2	TMBIM6	SLC2A8	PPIF	TXNRD1	MARCH9	CTXN3	RPS24	KLF11	PTPLAD1	MAVS	SYN2	SLC36A4	ATP6V1D	F3	EPHB3	RPL15	C1orf112	ARPC1A	WRN	APLP1	PKNOX2	PPL	RAD17	NUDT22	GDF15																																																																										RGL1	STK25	BRINP1	MAG
MAOB	TBCK	TMEM116	TOR1B	TRIM9	TMEM178B	TMEM132B	TMEM180	TREX1	TRIM47	TRIM59	TRAF4	TSPAN14	TOM1L1	TMC6	PER3	EPS15	B4GALT3	SUMO2	SERINC2	PQLC1	SH3PXD2A	CCDC157	PISD	AXIN2	CYCS	TBCC	NPHS1	BRD8	CNPPD1	TLN1	LCP1	NUDT17	GRINA	PFKL	SHC3	ACO1	ALAS1	FBXO27																																																																										APOBEC4	BOK	MEGF9	TMEM147
MAP1A	TBR1	TMEM14A	TOR3A	TRMT1	TMEM179	TMEM132D	TMEM198	TRIB2	TRIM65	TRMT10A	TRAK1	TSPAN15	TOR3A	TMCC3	MANSC1	COL16A1	PDE11A	DHX34	GPR39	EIF4A1	TMEM89	IP6K1	SERPINE1	TTLL8	CCNI	RABGGTA	CASR	CBX3	ITGA10	NR1H2	ABCB8	N4BP2L1	INCA1	SLC36A1	ZFP69	CTNNBIP1	ZBTB43	BHLHE40																																																																										COLGALT2	THAP4	RAB14	RBM42
MAP1B	TBRG1	TMEM150C	TP53RK	TRMT11	TMEM181	TMEM145	TMEM2	TRIL	TRIM66	TRMT10B	TRAM1	TSPO	TP53BP1	TMED2	ZBTB20	CLSTN3	FZD8	SMARCC2	SNX29	ITGB1BP2	MCIDAS	TSPYL1	FAM50B	SGSH	LRRTM4	ZMYM3	ST6GAL1	EIF1AY	SETBP1	CHTF18	NR1H2	CLEC11A	NCOA7	RAB3A	HDAC1	HIC2	ARHGAP27	ARHGEF25																																																																										TSEN15	ATG4B	GSN	COX6B1
MAP2	TCERG1L	TMEM151B	TPD52	TRMT44	TMEM191A	TMEM14A	TMEM25	TRIM47	TRIM8	TRMT13	TRAM1L1	TTC13	TP53BP2	TMED9	GABRG1	ACY3	SRSF3	ZMYND19	UPK3A	EHD1	SH2D3C	PRRG3	LYRM5	C3orf67	RPRD1A	CACNA1D	STARD5	ORMDL2	ARID2	MDC1	MPP2	SCN7A	ZNF112	SLC2A3	SOCS6	PIK3R5	ADAM19	RARA																																																																										C1orf21	DTYMK	STOM	APLP1
MAP2K2	TCFL5	TMEM155	TPD52L2	TRMT61A	TMEM191C	TMEM151A	TMEM35	TRIM56	TRIP6	TRMT61A	TRAPPC6A	TTC7A	TP53INP2	TMEM109	PPFIBP2	CCDC125	ZNF654	ZBTB14	TMEM200A	OXGR1	GULP1	GKAP1	ZNF169	C1orf226	MYO7B	PPP1R9B	LAMA3	MIDN	JUND	SERTAD1	TOM1	GALNT14	BTBD6	ATXN1	AQP5	NUFIP1	RHOF	TRAF6																																																																										EDEM3	ING5	DAB2IP	CLIP3
MAP2K4	TCTEX1D2	TMEM169	TRAF2	TRMU	TMEM229B	TMEM151B	TMEM39B	TRIM66	TRMT10A	TRPC4AP	TRAPPC9	TTF2	TPGS1	TMEM11	ACTC1	EDEM3	WNK2	ASH2L	PALM2	MON1A	CPD	ARL6	AGA	RNF225	ANKRD24	FUOM	RBBP8	POU4F1	TP53BP1	PEAR1	PIAS4	HERPUD1	SNX25	ARHGAP22	SYPL2	SNRPB2	QPCT	EPS8L1																																																																										FAM129A	D2HGDH	NDUFA8	POLR2I
MAP2K6	TDP1	TMEM175	TRAF3	TRO	TMEM230	TMEM158	TMEM44	TRIM8	TRMT2B	TRPV3	TREX1	TUBD1	TPM1	TMEM115	SLC29A3	DNAJC5	ANAPC5	NTHL1	DNAH2	TRIM6	HIPK3	ANKRD9	ATP4B	CD70	SLC25A44	RORA	TGFBRAP1	ARSK	FIGN	RRM1	RIMS2	GABRB1	KLHDC1	MAP1A	NEK3	TP53BP1	VPS25	PYGM																																																																										RNF2	NEU4	RABGAP1	TBCB
MAP2K7	TDRD6	TMEM177	TRAF5	TSGA10	TMEM246	TMEM17	TMEM59L	TRIP6	TRMT61A	TRUB2	TRIB2	TXLNA	TPM4	TMEM123	NT5DC1	MAP2K1	AP3S2	ARRDC2	CYP4X1	CCDC115	ZBTB2	SMG5	NEK4	LIME1	HDAC5	CCDC61	RAPGEF3	UXT	GTF2IRD1	PLOD2	FUBP3	PDPR	DUSP23	METTL15	TOP3A	KCTD4	HRSP12	ACTN4																																																																										TRMT1L	RTP5	LHX2	CAPNS1
MAP3K1	TDRKH	TMEM178A	TRAP1	TSNAXIP1	TMEM25	TMEM178B	TMEM70	TRMT44	TROVE2	TSC22D4	TRIM14	TXNDC11	TPPP3	TMEM14C	SLC25A45	PEX13	TPMT	MARC1	PLCH2	GLMN	AAED1	CAMKK1	KLHDC10	NEK7	HYKK	PCSK7	ENPEP	POLD3	KCNK18	LEPREL2	HAUS2	C15orf40	FAM126B	GABRB3	SEMA6A	METTL16	DUS1L	MSRB1																																																																										SWT1	CHL1	PSMB7	SPINT2
MAP3K12	TESPA1	TMEM181	TRERF1	TSPYL2	TMEM257	TMEM179	TMEM86B	TRPM3	TRPM3	TSEN15	TRIM24	TXNDC17	TRAF3IP1	TMEM179B	HEBP1	LYRM5	ANKRD37	LATS1	DDA1	MARCH9	KIF16B	C5orf49	CCDC146	NEK5	FUOM	CHMP3	SRGAP2	SMARCE1	KCTD5	C1orf74	DERL2	SLMO2	TMEM132B	FRMPD4	C1orf53	ZDHHC16	HINT1	FAM78A																																																																										IVNS1ABP	CRBN	RPL35	PSMD8
MAP3K2	TFR2	TMEM191A	TRHDE	TSPYL5	TMEM35	TMEM181	TMOD1	TRPS1	TRPS1	TSIX	TRIM26	TXNDC9	TRAF5	TMEM189	SPIRE1	ARL16	OARD1	ZNF784	HS6ST1	SNAPC3	FBP2	BAG4	HPS6	MED12L	PPP2R1A	GATC	MEF2A	SAMD5	TGM3	GPX8	SYNM	BET1	NOS1	FANCG	HEPACAM	FAXC	C6orf47	MAP10																																																																										HMCN1	LRRN1	ARPC5L	EIF3K
MAP3K3	TGFBR3L	TMEM196	TRHDE-AS1	TTC3	TMEM63C	TMEM19	TNFAIP8L3	TRPV1	TRPV1	TSNAX	TRIM45	TXNIP	TRDMT1	TMEM2	MAVS	PSMC5	HNRNPA2B1	PHF21A	MAP3K6	LHPP	PTGFRN	C19orf44	FLT3LG	SYNGR1	C16orf86	TRRAP	PPP1R13L	IGF1R	GLB1L2	SLC35F2	PHOSPHO1	EDEM3	PHLPP1	GPCPD1	PROB1	RPL35	EIF4A2	LIMS1																																																																										PRG4	SETMAR	PPP6C	ACTN4
MAP3K4	THEM6	TMEM241	TRIM16	TTC31	TMEM65	TMEM196	TNFRSF25	TRPV3	TRPV3	TSPAN15	TRIM69	TYMP	TREX1	TMEM219	SOX13	PGRMC1	RNF10	WHSC1	VAC14	RNF126	HIST2H2BF	SLC25A14	ASTE1	STIM1	UFSP2	COL6A1	DNMBP	COMMD1	RPL37	TOP2A	CD63	TMEM17	KIF27	PTRH1	SMTN	CCNA1	MRRF	ECH1																																																																										TPR	ITPR1	HSPA5	ECH1
MAP3K7	THRB	TMEM243	TRIM17	TTC39C	TMEM69	TMEM200C	TNKS1BP1	TSC2	TSC22D2	TTC32	TRIM8	TYSND1	TRIL	TMEM223	HADHA	ADAMTS2	CCDC28B	TMEM51	MSANTD3	SCAND1	BRICD5	COPG1	MTCH1	DTNA	WEE1	ISCA1	PTGER4	EFCAB1	CENPO	BLOC1S3	C2orf69	CCDC96	TAOK1	NRSN1	SRSF3	ZNF316	CLEC16A	TACO1																																																																										C1orf27	BHLHE40	MAPKAP1	HNRNPL
MAP3K8	THRB-IT1	TMEM38A	TRIM31	TTC7B	TMEM74B	TMEM201	TNNT2	TSC22D2	TSC22D4	TTC7A	TRIO	TYW1	TRIM11	TMEM248	SLC46A3	ZNF593	COL6A5	MED18	CXXC4	SEPHS1	CTBS	TENM2	C11orf49	TPPP3	TGFB3	DESI2	MICAL1	RPS29	ERH	TMEM243	GK5	RAB3GAP1	COG5	NTM	GEN1	ACTL6B	MBLAC2	ADCY7																																																																										OCLM	ARL8B	RPL12	SIRT2
MAP4K1	TIAM2	TMEM44	TRIM36	TTF2	TMEM91	TMEM229B	TNPO1	TSC22D4	TSHZ2	TTF2	TRMT5	U2AF1L4	TRIM66	TMEM256	CHMP4C	LAMTOR5	CENPJ	PHC1	KLHL8	CAMSAP3	SUSD5	UTP15	INHA	METTL15	CAV2	LRFN3	NFATC2	AHRR	ANO8	TELO2	KCNJ2	ABCB4	CBX6	SYT5	KLHL5	PKN1	NDRG3	POMK																																																																										PDC	EDEM1	STXBP1	PAF1
MAP4K4	TIPRL	TMEM62	TRIM46	TTLL12	TMTC1	TMEM242	TP53I11	TSPAN9	TSSC4	TTL	TRUB1	U2AF2	TRIP6	TMEM44	LAPTM4A	TMEM60	CTBP1	RPS19	CCDC90B	TYSND1	GDPD3	WNT4	PER3	HPRT1	SPRY3	RIMS2	RUFY1	TCOF1	SLC4A7	MB21D2	NAGPA	FDXR	RGS7BP	MEGF9	BANF1	HS3ST3B1	C1orf123	CECR5																																																																										PTGS2	SRGAP3	CDK9	MED29
MAP4K5	TMEFF2	TMEM63C	TRMT6	TTTY15	TMX2	TMEM246	TPD52	TTC12	TTC12	TTLL4	TSC22D4	UBALD2	TRIQK	TMEM50A	SYDE2	MTMR11	FAM161A	ABHD17C	HIRA	MAK	RIN2	SLC46A1	ERGIC3	RAB3GAP1	TRAPPC2	ROBO3	TRAM1	NOP58	SRSF4	PRSS41	LUZP2	G6PD	GRK4	CHM	CEP57	LY6H	SLC25A23	SEPT2																																																																										PLA2G4A	THUMPD3	AK1	RPS16
MAP7D1	TMEM132D	TMX3	TRMT61B	TUB	TNPO3	TMEM25	TPMT	TTC28	TTC28	TTLL7	TSEN15	UBASH3B	TRMT10A	TMEM50B	SAPCD1	NDUFA2	CEP250	SMPD3	KIAA1549	ZNF597	CLEC12A	TRMT112	FYTTD1	CDH26	RCHY1	BAG4	ARMC3	UBE2I	MAPK11	C1QL2	PI4K2B	RPS6KA2	IP6K2	RAB3IP	PGBD1	RPL32	RHOV	SUSD5																																																																										BRINP3	SETD5	ST6GALNAC6	SUPT5H
MAPK1	TMEM14A	TNNT2	TRMU	TUBB4A	TNRC6A	TMEM30A	TPT1-AS1	TTLL3	TTC28-AS1	TTYH2	TSPAN15	UBE2E2	TRMT1L	TMEM59	ARHGAP5	PRMT3	PARP11	WNK3	CYP2S1	HNF4G	GCNT2	SLC35C2	HAUS2	CDADC1	SLC2A8	TLDC1	RAB31	CCDC88C	TERT	CEP97	DGAT2	LRRC61	SGTB	ARMC2	FEN1	ANKRD66	INSIG2	NT5E																																																																										RGS18	LHFPL4	DPM2	FBL
MAPK8	TMEM150C	TOLLIP	TSPAN13	TVP23C	TOMM40L	TMEM35	TRABD2A	TTLL4	TTC31	TUBA1A	TSPAN3	UBE2F	TROVE2	TMEM87B	HK2	SLC6A19	DPF2	RAVER1	DLG5	DDX39A	DBX2	C17orf75	ILDR2	ACOXL	PLS3	KSR2	GLUL	TIMM8A	LRRC4B	TNFSF13	NXT2	TMEM63C	ZFAND5	SHC3	CCND1	BRD3	KCNF1	P4HB																																																																										RGS1	MTMR14	FAM102A	PSMC4
MAPK8IP1	TMEM151B	TOM1L1	TSPAN18	TXLNG	TOP1MT	TMEM50B	TRAK2	TTN-AS1	TTC32	TUBB4A	TSPAN7	UBE2V1	TRPS1	TMEM8A	SLC25A29	MRPS25	ARFIP2	FRMD3	BEND4	CTNNBIP1	TMEM44	KXD1	BBS9	SOX13	UGCG	ENPP5	PCDHGB1	TMEM138	EIF4EBP2	GIT2	ZFYVE26	YIPF4	ALDH1B1	PQLC3	MYO7B	NMB	PDK3	FUT11																																																																										RGS13	OGG1	PTGES2	MAP3K10
MAPK8IP2	TMEM155	TOX	TSPAN5	TYRO3	TOP3A	TMEM59L	TRANK1	TTPA	TTI1	TUBD1	TTLL1	UBQLN2	TSGA10	TMOD3	ITGAV	RANGAP1	EP400	PRSS12	ZNF267	ZCCHC14	CBFA2T3	C21orf2	C1orf86	SSTR5	DNAJC5	ZSCAN26	GLTP	ZNF606	MARK4	ZNF287	DSTYK	CDC6	TOR2A	SH2B3	RFX3	JAK2	NFIB	BCDIN3D																																																																										RGS2	CAMK1	C9orf16	TTC9B
MAPK8IP3	TMEM175	TPBG	TSTA3	UBE2F	TOX2	TMEM63C	TRIM11	TTYH1	TTLL3	TULP3	TUBB2B	UCK1	TSNAXIP1	TMPO	GALNT4	RAB27B	AKAP13	NUDT1	STMN3	NNAT	PAK4	NDP	FLYWCH2	SLC27A1	CAMK2G	COA5	CSAD	HNRNPH3	CNGA2	TSHZ1	GPN2	FAM162A	TUBD1	SEPT7	B3GNT8	GTPBP8	STXBP1	PDXK																																																																										UCHL5	TADA3	CIZ1	PLD3
MAPKAP1	TMEM178A	TPMT	TTC13	UBE2QL1	TOX3	TMEM65	TRIM17	TUBB2B	TTLL4	TULP4	TXNIP	UEVLD	TSPAN3	TMSB10	FURIN	ALG11	DCAF5	UBAP2	TTLL6	C19orf40	RP1L1	CCDC91	NR3C1	IDS	SLC29A1	INTS6	SORBS3	SLBP	ACVR2A	ARNT	BCAP31	GOLGA4	PI4KA	MCTP1	NPM1	ZNF579	ATP6V0B	TMEM86B																																																																										TROVE2	ARPC4	DNM1	RAB4B
MAPKAPK2	TMEM180	TPPP	TTC19	UBN1	TRAF3IP1	TMEM66	TRIM44	TUBD1	TTLL5	TXNIP	TXNL4B	UFD1L	TSPO	TMSB4X	KCNMB1	TTI2	FKBP7	RASSF1	RPL30	PRRC2A	KCNJ2	GFRA4	C6orf136	TMIGD1	ABHD12	AMZ1	SAV1	SFXN2	DXO	NAB2	SHROOM2	SVIP	NR3C1	GFOD1	LENG1	MRPL54	ISPD	GPATCH3																																																																										GLRX2	TTLL3	GOLGA2	EGLN2
MAPRE1	TMEM183A	TPRG1L	TTC39C	UBN2	TRANK1	TMEM74B	TRIM46	TUG1	TTN	TXNL4B	UAP1L1	UFL1	TSPYL5	TMX1	SLC46A1	TENM2	ZNF410	ANAPC7	STOX2	CBX8	LRRC8B	PPM1F	EXOSC2	C9orf135	DNAJC6	HINT2	NR3C1	ATP5G2	TXLNA	WDHD1	PMP2	SLC9A8	C8orf34	MYH6	TNFAIP6	ARF4	WDR75	STXBP4																																																																										CDC73	RPUSD3	SLC27A4	RPS19
MARCH6	TMEM191A	TPRN	TTI1	UBP1	TRAPPC3	TMEM9	TRIM54	TULP3	TTPA	TYRO3	UBA1	UFM1	TSTD1	TNFAIP1	ADPRHL1	ATP6V1C1	TET3	TMUB1	UBAP2	FAM126A	KLF6	NAP1L2	ADC	MAP2K4	AHCYL2	SOCS7	CR1L	ZBTB2	DCUN1D3	FBLN7	TAPT1	MRPL17	FRAT1	CCDC79	THBS3	FAM193A	OLFM1	REEP3																																																																										B3GALT2	JAGN1	URM1	RABAC1
MARK2	TMEM191C	TRABD2A	TTLL12	UBR5	TRERF1	TMEM91	TRIM9	TXNL4B	TTYH1	U2SURP	UBE2L6	UGCG	TTC12	TNFAIP8L1	SEC14L2	DHRS1	PLXNB2	DNAH2	GNAT1	RGMB	PPP1R3C	RPGRIP1L	PDXK	DSEL	KIFC2	BDP1	IGSF5	POLR2D	SLC22A15	SPRED1	SREBF1	CLPP	HTATSF1	PLEC	FAM228A	IFNGR2	DNAJB1	CRELD2																																																																										KCNT2	IL17RC	CERCAM	ATP1A3
MARK4	TMEM194A	TRAF6	TUBA4A	UCHL1	TRHDE	TMEM97	TRIT1	TYW5	TUBB2B	UACA	UBL4A	UHRF1BP1	TTC18	TNFRSF14	SLC43A1	ZMAT5	UBTD2	BCL2L15	NCS1	RPS9	CDC14A	BPHL	IDS	DUSP26	TROVE2	ZNF609	LPP	ATAD5	PLXNA1	TOR4A	ZNF365	OSCP1	B4GALT4	C15orf57	RAP2C	CADM3	ATP6V1H	ECI1																																																																										CFH	CRELD1	SPTAN1	GSK3A
MAST1	TMEM196	TRANK1	TUBB2A	UCN	TRHDE-AS1	TMOD1	TRMT6	UACA	TUG1	UBAP1L	UBXN7	UPF2	TTC21A	TNFRSF1A	PTPMT1	NDUFB7	TOX2	NT5C3A	GFPT1	EIF3E	ATP6V0E1	HINT2	ABCF3	CMTR2	RAB4A	TAB2	CHDH	ZNF358	LRFN1	AKAP13	R3HCC1L	GAS8	GRID1	DGKE	C15orf65	ICA1L	ARAF	NR3C1																																																																										CFHR1	PRRT3	SET	ZNF428
MAST3	TMEM241	TRAPPC2	TUBB4A	UGGT2	TRIM16	TMTC2	TRMU	UAP1L1	TULP3	UBE2E2	UCK1	USF1	TTC23L	TNFSF12	VWF	CTDSPL	SVEP1	RPS5	PCDH18	SEC16B	ETV6	PDXK	GOLGB1	GABRA2	ACYP1	RTN4	ITM2B	CBX5	EGF	FERMT2	NFKB2	STARD3NL	MTPN	PTPRN	CAD	CXorf57	CKB	NFIA																																																																										ASPM	EMC3	ZER1	CADM4
MAT2A	TMEM38A	TRAPPC8	TUBG1	UHRF1BP1L	TRIM25	TMX4	TRPM3	UBA3	TVP23C	UBE2G1	UGDH	USF2	TTC25	TNIP1	PIGV	STOML1	ZCCHC3	SCN9A	PBLD	ACTB	SASH1	METAP1D	AS3MT	ZNF416	NAB2	ATG9A	PIK3C2A	CDC7	RHOBTB3	CLIP2	RAD23A	TMX4	BRI3BP	VAMP2	RPL39	PALM3	LIN7B	RPS6KA4																																																																										ZBTB41	BRK1	TBC1D13	APOE
MATR3	TMEM59L	TRHDE	TUBG2	UMPS	TRIM26	TNFAIP8L3	TSHZ1	UBAP1	TXLNB	UBE2Z	UGT8	USO1	TTC26	TNS1	SPA17	SUCLG1	GCK	PPFIA3	HILPDA	RPLP2	CUX2	ZNF354B	TMED3	TIMP3	CHMP2B	ADD1	LRP2BP	PELI2	SFN	RUNX3	TRAPPC10	DYNC2LI1	GPR162	TMEM62	LRRC1	SLC29A3	FAM222A	FOXO1																																																																										CRB1	VHL	LRRC8A	CLPTM1
MAU2	TMEM62	TRHDE-AS1	TVP23A	UNC13A	TRIM37	TNPO2	TSHZ2	UBAP2	TXNIP	UBE4A	UMPS	USP12	TTC32	TOMM7	MARS2	ARFGEF2	IER5L	STRA6	SOSTDC1	POLR3G	BPIFB1	AMDHD2	MRGBP	SRXN1	NDUFB8	GRINA	ARHGEF3	RPLP0	TMEM86B	KDM3A	CDK5RAP2	DYNC2H1	MAGI2	NHP2	GPR20	MORN4	ZCRB1	ACADSB																																																																										DENND1B	TATDN2	SH3GLB2	SNRPD2
MAZ	TMEM63C	TRIM14	TXNL1	UNC13B	TRIM66	TOM1	TSPYL1	UBE2G2	TXNL4B	UBE4B	UQCRFS1	USP15	TTC33	TOPORS-AS1	PDGFRL	GAN	PCYOX1L	EGFL6	PRIM1	INPP5F	RNLS	PTPRO	LYSMD4	WDR25	TBC1D25	ABAT	FAM107A	HSF2	C1orf50	ZNF354B	RAB4A	KIF3A	ALAS1	PTPMT1	IRS1	FIG4	IFIT2	MYO1H																																																																										C1orf53	SEC13	CRAT	PNMAL1
MBD1	TMEM74B	TRIM17	TXNRD1	UNC5A	TRMT1L	TOMM40L	TSPYL2	UBE4A	TXNRD1	UBIAD1	USP10	USP24	TTC40	TPI1	TM7SF2	DUSP19	E2F3	MED4	C3orf52	PDZD4	DAB2	SYT4	IPO8	SPATA7	DYM	KIAA1737	SIRT1	BUD13	C7orf26	PCDHGB1	GAB3	HAUS2	ZSWIM1	KCTD13	NOS1	ARMC2	ABCC8	NNMT																																																																										LHX9	ATP2B2	C9orf78	CALM3
MBD3	TNFAIP8L1	TRIM31	UBE2D4	UNC5C	TRNP1	TOR1B	TSPYL5	UBR4	UACA	UBL7	USP24	USP3	TTC8	TPM1	PCOLCE2	PHYKPL	GALE	SHISA7	CASP2	HOMEZ	PLEC	RAB27A	STAMBPL1	ABCC10	FAM213A	PTEN	SLC35C1	SMIM3	GPATCH3	PARPBP	CMC4	COG7	CCDC132	TMEM160	ITGB3BP	NUCB2	MRPL34	BACH1																																																																										NEK7	SLC6A11	FNBP1	AP2S1
MBD5	TNFRSF25	TRIM36	UBE2J2	UNC79	TRO	TOX2	TTC28	UBXN2A	UAP1L1	UBR3	USP27X	USP32	TTLL1	TPM2	EFCAB14	MTERFD3	SMG5	EIF3F	FAF1	ZNF519	FURIN	TTC39B	ETNK1	MAATS1	AMH	CTCF	ARL10	CD28	HECW1	TMBIM6	TRAPPC6A	COL7A1	GTPBP2	FAM160A2	FBXW8	LARS	GSTO1	CYP27A1																																																																										PTPRC	SLC6A1	NCS1	TMEM160
MBD6	TNNT2	TRIM45	UBE2O	USP25	TRPM2	TOX3	TTC3	UFD1L	UBC	UFL1	USP30	USP35	TTLL3	TPM3	CABP4	PACSIN1	RASSF4	MAPRE1	SYT14	KCNU1	ADAMTS15	GPANK1	MATK	AFMID	GRIN2A	SLC25A16	SPSB2	SFRP1	UNK	ZNF773	GIPR	WRB	BRPF1	KLHL33	CHD1L	MBLAC1	CPLX2	SAV1																																																																										NR5A2	VGLL4	ASS1	NAPA
MBTD1	TOLLIP	TRIM54	UBE2QL1	USP28	TSC1	TP53I11	TTC39C	UFL1	UBE2A	UFSP2	USP38	USP37	TTLL5	TPM4	TOB1	NAGLU	AQR	PRDM10	DCAKD	TBC1D25	DHRS11	SLC35G2	ARMC3	GCFC2	MAP3K13	AFG3L2	SLC31A2	TUBA1B	TNRC6C	AP2A1	SORT1	PRPS1	FER	CXXC5	TOPAZ1	ERC2	ACE	PLA2G4A																																																																										ZNF281	SYN2	AIF1L	GLTSCR2
MBTPS2	TOM1L1	TRIM9	UBE3A	USP36	TSEN2	TRAF5	TTC7B	UNG	UBR4	UGT8	USP43	USP4	TTLL9	TPST2	RSAD1	FAM71E1	ECI2	CACNG8	MLLT3	ARVCF	ISYNA1	SERP2	SCNM1	C7orf25	NECAP1	CDKN2B	PLCD4	SLC2A4	FZD8	KLHL25	COASY	FAM214A	HENMT1	SMYD2	RAN	ZDHHC18	HEATR5B	TM4SF1																																																																										KIF14	TIMP4	PRRC2B	KDELR1
MCF2	TOMM40L	TRO	UBE3C	USP38	TSHZ3	TRERF1	TTC9B	UNKL	UBR7	UHRF2	USP54	USP53	TTPAL	TPT1	GRTP1	TBCD	SRC	NFATC4	RFNG	FAM110A	HSD17B11	BCAT1	TEX15	GRM8	ACOXL	BAI2	CCDC84	RQCD1	PLEKHH3	FANCB	BLZF1	ADCY8	ZBTB38	MLF2	CNOT6	KIF3B	TRAPPC2	NECAP2																																																																										DDX59	MKRN2	UCK1	RPL18
MCL1	TOP3A	TRPC1	UBFD1	USP46	TSPAN13	TRIM23	TTLL1	USH1C	UBXN8	UNC5B	USPL1	USP6NL	TUBA1A	TRAM1	ZMPSTE24	PPIP5K1	COX16	TSGA10	NUBP1	SLC16A13	IGFBP3	ARL3	LRRN4	STX19	TM6SF2	CHD2	COPZ2	ABCA13	ZNF710	LPAR6	TPP1	ARHGAP27	ADD3	JPH3	TCTN2	PLEKHA7	CLDN12	TMEM63A																																																																										CAMSAP2	RAF1	RAPGEF1	CA11
MCM6	TOR2A	TRPM2	UBL4A	VILL	TSPAN7	TRIM24	TTTY14	USP21	UFL1	UNC5C	UST	USP8	TUBB2B	TRAPPC1	RB1	IKBKG	VCPIP1	CCNT1	PXDN	FBXO46	SLC25A43	DACT2	ADAM22	ARMC9	RCAN3	NSG2	TRAF5	GTF2H3	SPAG8	MTHFD1	SREBF2	HSD3B7	MPC2	PRG4	H1F0	RASAL3	MRPL40	ZBTB39																																																																										GPR25	CAND2	GTF3C5	NUCB1
MCMBP	TOX	TRPM3	UBQLN1	VLDLR	TSPAN9	TRIM3	TTYH3	USP3	UNG	USH1C	UTP11L	USP9X	TUBB4B	TRIB2	ACOT2	CYB561D2	TFPT	PPIL1	DCLRE1A	DUT	NEK7	CDC73	ARL6	L1CAM	FLRT1	LANCL1	KIF7	ZBTB49	EPHB1	HEXIM1	FOXO4	SC5D	WDR45	LRRC7	NUP160	TAB1	UBE2Q2	ADAM19																																																																										C1orf106	RPL32	RALGDS	FTL
MDGA1	TPBG	TRPM7	UBXN2B	VPS13A	TSPYL2	TRIM36	TUB	USP40	UNK	USO1	VANGL2	USPL1	TUFM	TRIM22	ZHX2	NOL6	MTHFSD	ZFYVE16	TSN	FAM105B	SFSWAP	MAPK15	AKAP2	HCRTR2	SRCIN1	RAB3IP	ZMYND15	TERT	LAT	C11orf96	ANXA5	SWI5	CHST12	KCNIP2	NOP9	MDP1	ABCB9	HSPA2																																																																										KIF21B	IQSEC1	RPL7A	SNRNP70
MDGA2	TPK1	TSEN2	UCHL1	VPS37B	TTBK2	TRMT10C	TXLNB	UTP14A	USH1C	USP1	VARS	UTP20	TULP3	TRIM38	OMD	NEK4	CATSPER2	GLTSCR2	NAA40	WBP1	TMEM150B	ZC2HC1A	CHMP4B	SGSM1	SCN8A	CPT1C	CENPA	GRHL3	MICAL1	CC2D2A	NACC2	WHAMM	RPS6KA4	MAP2K1	GLYCTK	GARNL3	PTEN	DENND4C																																																																										CACNA1S	NUP210	SURF1	SLC17A7
MDH1	TRABD2A	TSG101	UCK2	VRK1	TTC21A	TRNP1	TXNRD2	UTRN	USP3	USP16	VARS2	UTP3	TUSC3	TRIM47	EPHB3	ALG1	TP53	DCAF15	N4BP2	RASSF1	APOL6	COCH	DNM3	CNNM1	SRPK2	UFL1	MTHFR	ZSWIM5	KRT39	CDH6	EIF2AK3	LAMTOR2	TMEM8B	VTI1A	CCDC58	ANKRD55	ZDHHC21	MAP3K3																																																																										ASCL5	HDAC11	SURF2	RPL13A
MDM2	TRAF3	TSHZ3	UHMK1	VWA5B2	TTC21B	TSHZ2	TYK2	UTY	USPL1	USP30	VBP1	UTRN	TVP23C	TRIM52-AS1	HRH1	TTC27	SLC38A2	CCDC28B	PRSS41	DPYSL2	TTC12	PGM1	FSTL4	WDR19	ATP5S	MSH3	SESN1	TRIM15	POLB	DEK	FSCN1	GNPTG	MAPK8IP2	RNF157	BARHL2	TTC5	MRPS16	KRT1																																																																										TMEM9	CHCHD4	SURF4	RPS11
MDM4	TRAF5	TSPAN13	UHRF1BP1L	WAPAL	TTC39B	TSPAN13	UBALD1	UVSSA	UTRN	USP31	VCAN	UVRAG	TWF1	TRIM56	FOS	LHFPL2	C16orf87	GRID2IP	PRMT2	MAP4K4	PLEKHG1	TTC30A	NME9	GGACT	SLMO1	MGEA5	CLDN5	CASP8AP2	SCN3A	SLC22A23	MTBP	ANXA7	DCAKD	GALNT18	PDE6A	NPFFR1	CYB5R4	CNTF																																																																										IGFN1	TMEM43	OLFM1	SCAF1
MECOM	TRANK1	TSPAN17	UIMC1	WASF1	TTC9	TSPAN5	UBE4B	VANGL2	VAC14	USP32	VDAC2	VASH1	TWSG1	TRIP6	SCARB2	KLHL32	PPIE	XPA	UBE2E3	RPS6	TM6SF1	SIM1	TPRG1L	HHIPL2	ADRB1	ZKSCAN8	SEMA4B	HMGXB4	RTBDN	CHDH	STAT1	UBXN11	KIAA1432	ACBD6	TAL2	PCDHA6	C10orf88	ZDHHC22																																																																										PKP1	XPC	UBAC1	PRMT1
MED1	TRAPPC8	TTC39B	UNC5A	WASL	TTN	TSPAN7	UBXN6	VEGFA	VAMP7	USP40	VEGFA	VASP	TXLNB	TRMT112	STOM	ACSS2	LSM14B	RAD54L2	NEURL3	CTIF	MARC1	VPS41	SLC45A1	OLFM3	RAB27A	RNF144A	CYP4F12	CDKN2C	STK40	DPY19L4	UBE2G1	POLL	NOC4L	EPG5	KRT79	ELP4	KIFC2	NOD1																																																																										TNNT2	LSM3	NACC2	AP2A1
MED12	TRERF1	TTC9B	UNC5C	WBSCR17	TTN-AS1	TSPYL1	UCHL1	VSIG10	VANGL2	USP47	VEGFB	VMP1	TYMP	TSC22D1	TULP3	KLHL4	ONECUT1	ARHGAP42	C2orf49	ZNF25	FLT3LG	C1orf51	ZFPM2	TNRC6A	GPR133	EMC4	HMG20B	RPL30	CIRBP	CADM4	GALC	AGPAT9	KHDC3L	PRKCZ	CEP89	SCAMP1	VSTM2L	CEP95																																																																										LAD1	SLC6A6	PMPCA	PTOV1
MED12L	TRHDE	TTL	URB1	WDHD1	TUBE1	TSPYL2	UHRF1BP1L	VWCE	VCAN	USP54	VEZF1	VPRBP	UBALD2	TSC22D3	MATN3	ANAPC7	CRTC3	RPL39	CCDC151	RNF185	AGRN	FAM149A	CCL25	KLHL21	PDZK1	NLGN3	SLC13A3	PRRX1	ABHD15	PCDHB15	CTDSP2	ZNF688	SENP2	MANSC4	BBS12	LRRC49	CLPX	DNAJB12																																																																										TNNI1	CCDC174	EGFL7	TBC1D17
MED13	TRHDE-AS1	TTLL12	UROS	WDR4	TUBGCP5	TSPYL4	UIMC1	WASF2	VEGFA	UTP20	VIMP	VPS13B	UBAP1	TSFM	ZIC2	SYT7	ACTR5	HNRNPD	CERS6	AIFM2	PPP1R3G	DUS2	MAGED1	WRNIP1	NDUFV1	OGFR	ACVRL1	SSRP1	ANKRD54	STRC	PRSS53	DISP2	CDH10	RPL3L	TNFRSF14	L1CAM	GHR	ZHX3																																																																										PHLDA3	NR2C2	FAM69B	NR1H2
MED13L	TRIM14	TTTY14	USP12	WDR46	TVP23A	TSTD2	ULK1	WASF3	VEGFB	UTY	VIPAS39	VPS37A	UBBP4	TSPAN14	INHBB	GNB5	CDK5RAP2	MFAP2	DTX1	THOC6	KRT26	STAT5A	SDHA	TRHDE	MAP1A	MPV17L	HACL1	MEX3D	ZNF8	WIZ	TEX261	ERP44	ACTN1	TEX264	TSPAN12	YKT6	CLCN6	LYN																																																																										CSRP1	MRPS25	TMEM141	LRRC4B
MED14	TRIM46	TTTY15	USP19	WDR7	TXLNB	TTBK1	UNC13A	WBP1L	VILL	UVRAG	VPS25	VRK2	UBC	TSPAN9	COL22A1	ATP6V1H	LMBR1L	RPS20	MSANTD1	RNF217	GIT2	ARHGEF18	RALYL	LRP2BP	STARD5	RYR2	DHRSX	ZNF629	TAT	RBM43	TOB2	CCL25	CDC42SE1	STRIP2	RANBP1	TYK2	DUSP3	RUVBL2																																																																										NAV1	RBSN	RABL6	PPP2R1A
MED15	TRIM54	TUBE1	USP31	WDR91	TXLNG	TTC28	UNC13C	WBP2NL	VPS72	UVSSA	VPS45	WASF2	UBE2D1	TSPO	C16orf93	BEX4	SHD	NRBP1	SRSF3	METTL25	EML3	UNC80	DYNC1I1	UTP14C	CDK14	XRCC6BP1	PPARG	NSMCE1	FAM83A	SRPX	ABCG1	ZNF287	VKORC1L1	MYH13	VPS72	MVB12B	PLCL1	F11R																																																																										IPO9	CAPN7	C9orf172	PRKCG
MEF2A	TRIM66	TUBG2	USP35	WHSC1	TXNDC15	TTC39B	UNC5A	WDFY2	VSIG10	VAMP3	VSTM2B	WBP2NL	UBE3D	TSR3	VASN	SYT5	WDR20	CNOT2	MKRN1	METTL17	ITIH5	SUMF1	TUBGCP3	FNDC3A	SLC1A1	RAB11FIP3	NUMB	RANGRF	SCN11A	NGF	SIK3	PHF1	DYRK2	ERC2	THSD4	CORO1C	CCDC136	TEX26																																																																										SHISA4	SH3BP5	PHPT1	CACNG7
MEF2D	TRIM9	TUBGCP6	VLDLR	WIPF3	TXNDC16	TTLL1	UPF1	WDFY3	VWCE	VEZF1	VWA1	WBSCR22	UBL3	TSSC4	ZNF296	SLC19A2	TIA1	SKA2	IPO4	DICER1	PLEKHH2	NUDC	PTGDR2	SLC8A3	SARS	DGUOK	S100A1	DHRS11	ZNF319	ZNF496	TLN1	PRTN3	PCNXL4	TEX33	SHQ1	EGLN2	TM2D3	SEPT10																																																																										LMOD1	EAF1	EDF1	NDUFA3
MEGF9	TRNAU1AP	TVP23A	VPS13A	WNK2	U2AF1L4	TTPAL	URB1	WDFY3-AS2	WASF3	VIMP	WBP5	WDFY1	UBTD2	TSTA3	RAMP2	COX17	NKAIN4	LRCH2	TMEM145	TBC1D13	SLC23A1	SHQ1	PCGF5	G6PC3	NUDT22	RRP15	TMEM114	NANOS3	SMARCD1	GMNN	SIAH2	MBLAC2	RAG1	MAPK8	RAB31	ZNRF1	PDXP	GATC																																																																										TIMM17A	HACL1	FBXW5	TFPT
MEIS1	TRNP1	TWF2	VPS26B	WNT10B	UBA3	TTYH3	USH1C	WDR31	WBP2NL	VKORC1	WDR11	WDFY2	UBXN11	TUBA1B	TANK	RHBDL1	UBN2	RPGR	DUS3L	OTX2	SPOCK2	NDN	MTHFD2L	VWA8	NDUFA9	FBXW2	DAAM2	SLC26A2	SLX4IP	EAF1	GGH	MAP3K6	INHBA	HERC4	FANCI	RWDD3	SLC9A6	CNN3																																																																										RNPEP	ANKRD28	PTGDS	RPS9
MEIS2	TRPM2	TXNL4A	VPS33A	WNT3	UBAP1L	TUBB2A	USP2	WDR41	WBP5	VLDLR	WDR45	WDR43	UFC1	TUBB	GBP7	SDF2	CKAP4	FSD1	KIF2A	PLCH1	IFNGR1	PTH1R	IQCB1	HSPA4L	SYCE2	AP1S2	ITGA9	SYNCRIP	TP53	OR4E2	RRP36	BMPER	KLHL12	CNNM1	OARD1	VMAC	JAGN1	NHSL1																																																																										ELF3	GALNT15	C9orf142	TTYH1
MEMO1	TRPM7	TYRO3	VRK3	WSCD2	UBASH3B	TUSC3	USP28	WDR49	WDFY3-AS2	VPS37A	WDR81	WDR48	ULK4	TUBG1	P2RY14	UGT8	TRIM28	SPRED3	COMTD1	STK40	FAM217A	DPH1	UNKL	FAM19A5	GDA	MSRA	CNN1	STON2	F2R	MAD2L2	ASXL2	AIP	LEMD3	PCDHA4	RASEF	SEMA4G	SOX7	NFAT5																																																																										GPR37L1	DPH3	ABCA2	LENG8
MEN1	TSHZ2	UBA6-AS1	VWA5B2	XKR6	UBE2O	TVP23A	USP31	WDR59	WDR11	VRK2	WDR83	WDR77	UNC119B	TWF1	PTCH1	RNF103	ZNF585A	AGAP1	CBLN2	ZNF623	CXCL2	WDR92	GCFC2	ZNF839	ATG7	FTSJ2	PAK4	CEP85	ANKK1	MFSD8	NCOA3	SPCS1	SLC2A6	RNF208	CYP26C1	PYCR1	RBP4	EPT1																																																																										ARL8A	PLCL2	NPDC1	PPP1R12C
MEOX2	TSHZ3	UBAP1L	WARS	YARS	UBE2T	TXNDC16	USP38	WDR6	WDR41	VSTM2B	WFDC1	WDR81	UQCRB	TWF2	SALL3	GAP43	PAQR3	PSD4	RASA4	ENOX1	PLIN3	DYNC2H1	OCRL	LGI3	MORC1	SEPT5	MMRN2	ZNF516	HDX	ZHX3	RALY	SYNE4	PPP6R2	NOV	SCUBE2	CAMK1G	EDF1	TMA16																																																																										PTPN7	TBC1D5	MAN1B1	PPP6R1
MEPCE	TSPAN13	UBE2G1	WASF1	YJEFN3	UBIAD1	UBASH3B	USP49	WDR81	WDR45	VSTM4	WIPF1	WHAMM	UQCRC1	TWSG1	SLC16A1	RABAC1	TSEN54	CKAP4	DUSP2	NYNRIN	PRRG4	PI15	DONSON	CCDC109B	PLG	CRY2	FBXO32	NEUROD1	RPL28	LYN	KIAA0319L	ADCYAP1R1	PLEKHA3	BOK	GCAT	RAB11A	FXN	RBPMS2																																																																										LGR6	SATB1	DPP7	HSPBP1
MESDC1	TSPAN17	UBE2T	WASL	YPEL1	UBXN2B	UBE2QL1	UTP14A	WFS1	WDR49	VWA1	WNK3	WIPF1	USP2	TXNDC9	MFSD8	ZFHX3	FBXO17	GLI2	DPY30	LPHN2	INF2	EIF5A2	RNMTL1	TRIM45	MAP3K9	EYA1	ETV4	USB1	SH2D2A	RBM38	USP16	DSTYK	METTL15	H2AFJ	MAML1	EIF3L	RMND5A	UVRAG																																																																										UBE2T	RAB5A	GRIN1	BRSK1
MET	TSPAN5	UBE4B	WDR12	YPEL4	UCHL3	UBL4A	UXS1	WHAMM	WDR59	WBP4	WNT3	WIPI1	USP21	TXNIP	SPATA6	TUBA4A	ELK1	PRKX	CCDC6	RPL35A	HERC6	ZDHHC5	C1QTNF7	VWA5B1	YWHAG	UPF1	EPS8	GNAI3	ZNF208	SYNE2	SEMA6D	FASTKD2	SLC4A8	RNF144B	CECR2	SGTA	PSMB5	MYADM																																																																										PPP1R12B	KAT2B	ANAPC2	RPL28
MEX3A	TTC39B	UGGT2	WDR17	ZBED4	UCHL5	UBQLN2	VARS2	WIF1	WDR6	WDFY2	WNT5A	WIPI2	USP43	TYMP	VSIG2	MBOAT7	C8orf76	MAPK1IP1L	PSMG3	CHIC2	TGIF1	METTL22	TIMM17A	XYLB	CHCHD7	CCBL1	HCAR1	SPAG8	SWSAP1	ASUN	HSD17B10	KIAA1147	SPO11	FAM19A2	SPTA1	SHC2	CEPT1	DHRSX																																																																										SYT2	UBE2E2	SSNA1	CCDC106
MEX3D	TTC40	UGP2	WDR18	ZBTB18	UCKL1	UBTD2	VILL	WIPF2	WDR90	WDPCP	WSB1	WNT2B	UXT	TYSND1	PKD2	IARS	HIC2	NONO	CDK5R1	CCDC97	PIGB	MORF4L1	TSHZ2	GPR75	C12orf43	SMAD7	ZCCHC2	METRN	ZNF786	DUSP6	UNC50	SLC4A8	ARHGAP21	L3MBTL1	TXN	ZNF385C	UBE2K	NUMB																																																																										KDM5B	UBE2E1	TPRN	U2AF2
MFN2	TTC9	ULK3	WDR20	ZC3H12B	UFSP2	UBXN8	VIPR1	WIPI1	WFS1	WDR20	WSCD1	WNT5A	VANGL2	UACA	HES1	CBLN4	CAPN10	ACTL6B	EFNA5	CORO1C	FOXO4	HSPH1	TMX1	CNTNAP4	ZNF541	ZHX1	SH3PXD2A	TSKS	ZFP2	TMEM98	FYN	RASGRF2	TCEAL5	C6ORF165	DRAXIN	MAPK1IP1L	CHCHD1	APPL2																																																																										RABIF	NKIRAS1	TMEM203	RPS5
MGA	TTC9B	UNC13A	WDR4	ZC3H13	UHRF1BP1	UCN	VPS25	WIZ	WIPF2	WDR59	XKR4	XAF1	VEZF1	UAP1	LRP5	CAB39	BLOC1S4	MRPL34	MTX2	VPS36	ADAMTSL5	RANBP6	GSTZ1	STEAP2	KCNH7	TMEM143	ADGB	RAD1	KHDRBS2	TRADD	SULF2	MOGS	ADAM23	SLA	PTGIS	PCGF2	NDUFS4	PRKD3																																																																										KLHL12	RPL15	RNF208	TRIM28
MGAT1	TTC9C	UNC13B	WDR7	ZC3H3	UNC119	UNC119	VPS26B	WLS	WLS	WDR83OS	XRCC1	XBP1	VGLL4	UBA2	IL6R	ABCC12	BRWD3	TMEM17	ULK2	LONRF1	HAUS6	CCDC103	FBXL13	GRHPR	ADAR	PLXNA2	PIGV	TAGLN2	GADD45A	PIGO	MICAL3	PTGER1	WDR24	RRP12	RPS24	ICA1	UBAC1	CYTH3																																																																										ADIPOR1	NR1D2	TUBB4B	CHMP2A
MGAT5	TTF2	UNC5A	WDSUB1	ZDBF2	UNC5D	UNC13C	VPS36	WWC1	WNT3	WDR89	XRCC5	XPNPEP1	VIM	UBA52	CCDC62	PPA1	CCDC177	ALKBH8	LPHN3	GLRX	AP1S3	SDR39U1	WDYHV1	SEMA5A	MAP4	SIK3	RHOJ	PRPF40A	TMEM229B	ZMYND19	FAM98A	NPW	SH2D5	C11orf52	FAM166B	HNRNPH3	OCLN	GTF2H4																																																																										CYB5R1	TOP2B	NELFB	UBE2M
MGEA5	TTL	UNC5D	WIPF3	ZDHHC23	UNC79	UNC5A	VPS37C	WWC3	WWC1	WIPF1	XYLB	XPO6	VPS35	UBALD2	CC2D2A	PIK3R4	ZNF821	KANSL2	LDOC1	RPS3	TCF3	KCNN3	SLC25A14	PRR24	TAF10	TEX264	CHST7	MEGF6	NOBOX	ABCD1	EML2	FARSB	C4orf27	GRM4	POFUT1	SAE1	COMMD5	PTPN9																																																																										TMEM183A	NGLY1	NOXA1	NRSN2
MICAL3	TTLL12	UNC79	WNK2	ZEB2	UNC80	UNC5D	VSTM2L	WWOX	WWOX	WSB1	XYLT1	YARS2	VSTM4	UBBP4	GINM1	TRMT112	EXOSC6	GTPBP3	CRABP2	CHD7	MAML1	RBM43	BBS4	ADH7	RASEF	DHX36	DENND1B	FSTL3	LMTK3	SERTAD2	CHPT1	TM9SF2	AKAP11	FAM155A	SEC22B	ZC3H8	MEA1	P4HA1																																																																										PPFIA4	LRRC3B	NSMF	SNPH
MID1	TTN	UNC80	WNT10B	ZFHX2	UPF3B	UPP1	VWA5A	XAF1	XAB2	WSCD1	YBEY	YBX3	VWA3A	UBC	ARAP1	GGCX	SHROOM3	SRSF3	NIPSNAP1	SEPT6	NFKBIE	KLHL42	FRAT1	ALMS1	TMEM127	TRPS1	TF	ERI1	DISP1	EZH2	RAB10	DDRGK1	KLHL40	PIH1D2	VEZF1	ANKRD44	SRM	AK3																																																																										MYOG	AZI2	MRPL41	FKBP1A
MIER3	TTTY14	UPP1	WNT3	ZFP69B	UPP1	URGCP	VWA5B2	XPO1	XAF1	WWOX	YIF1A	YIPF1	VWCE	UBE2J1	FBLN7	TANK	FAM57B	CCAR2	RBM14	NOVA2	RNF223	UBE2O	ANKS6	SFMBT2	SLC25A16	ELMO2	FAM3A	NEUROG3	RPL35	CNTN6	CCT6B	TMOD1	P4HA1	LYSMD2	MEGF6	UNC45A	CORO1C	ADAMTSL3																																																																										ADORA1	TGFBR2	ZMYND11	SIRPA
MINK1	TTTY15	UROS	WSB2	ZFR2	URGCP	USP11	WASF1	XRCC4	XPNPEP3	WWP2	YTHDF1	YTHDC1	WDFY2	UBE2L6	AAMDC	C16orf72	DCLK2	LY6D	RNF123	C15orf27	PPP1R12A	STIP1	TECR	GRIK4	RNF123	IKBKB	CTH	DET1	BEND4	TEX261	CDH10	LDB2	TMEM136	C6orf211	GPR156	DCAF4	ZCCHC18	CAT																																																																										MYBPH	STT3B	IDI1	SNRPB
MITF	TUBG2	USB1	WSCD2	ZFYVE27	USP11	USP13	WBSCR17	XYLT2	XPR1	XPO6	ZADH2	ZBED4	WDR1	UBE2M	SLC39A1	FAM213B	CHD4	SYNE2	CACNB3	MED18	ASAP3	NUB1	C16orf54	CAPSL	LRRC24	FAM78B	AKAP10	ANGPT4	RNF44	CSGALNACT2	MCEE	TUBD1	OGDHL	ADAM22	SOX6	RBFOX2	TTC32	SYDE2																																																																										CHI3L1	GPD1L	PFKP	IDH3B
MKL1	TXNDC16	USP28	XKR4	ZFYVE28	USP13	USP20	WDR17	YBEY	YOD1	XXbac-B476C20.13	ZBED3	ZBTB1	WDR13	UBE2R2	PDGFC	SEC23B	MBD3	HMGN1	ARNT2	LRRC42	MAX	NDST4	TTC8	CCNA1	GPATCH2L	ICA1L	LAMB2	ADH5	MED12	LPAR4	CST8	MRPL48	SLC38A4	RAB11FIP2	TTC28	PDE12	TENM1	IFRD2																																																																										CHIT1	CMTM6	PITRM1	PTPRA
MKL2	TYRO3	USP35	XKR6	ZGLP1	USP20	USP22	WDR4	ZBTB20	YWHAE	XXbac-BPG299F13.17	ZBTB10	ZBTB26	WDR16	UBXN1	NPC2	FKBP1B	SLC7A6	ASTE1	NTS	LRRC49	JUP	TERF2IP	KANSL3	GOLGB1	ACTR1B	FAM126B	IRF7	PARD3	ZSWIM6	SPSB4	GIMAP7	KAT8	MAMSTR	NFIC	GALNT2	METTL25	ENSA	TAX1BP3																																																																										BTG2	DYNC1LI1	GDI2	MRPS26
MKLN1	UBAP1L	USP43	XPOT	ZMAT5	USP36	USP27X	WDR44	ZBTB37	ZBED4	XXbac-BPGBPG55C20.2	ZBTB26	ZBTB40	WDR19	UCK1	B3GALTL	SLC36A1	SYT14	ZZZ3	PDZK1	PPIL1	AXIN2	ZNF259	GRIK3	HSF5	NAA60	VPS18	ZBTB1	MAGOHB	CACNG8	EPHB3	HIST1H4D	MGAT1	AP3B2	CCHCR1	WISP1	MRRF	MAGI3	HPS5																																																																										FMOD	CNOT10	RBM17	LZTS3
MKRN1	UBE2B	USP9Y	XYLT1	ZMYM3	USP48	USP38	WDR46	ZBTB43	ZBED6	YBEY	ZBTB33	ZBTB46	WDR27	UEVLD	JUN	DNAJB4	EXT2	ZNF503	UCHL1	L3MBTL3	OLFML2B	C9orf64	C20orf27	KCNT1	USP13	CBL	EPN3	PARD6G	TMEM194B	JUNB	OR4A16	LIN37	UBR3	MGST3	FANCD2	NECAB2	ROBO1	DPAGT1																																																																										PRELP	GLB1	PFKFB3	DDRGK1
MLLT1	UBE2QL1	UTP6	YDJC	ZMYND19	USP9Y	USP51	WNT10B	ZBTB47	ZBTB20	YES1	ZBTB8A	ZBTB49	WDR3	UFD1L	MTSS1L	SCN9A	SRSF4	EDC3	MARCH4	NDUFAF2	MGAM	ARRDC4	CDK5RAP1	PAK3	C16orf13	ATP6V0C	LGALS3	PUS3	EDEM2	CIC	OR1I1	NAAA	IFT172	FDX1L	USP1	NOB1	USP53	IMP3																																																																										OPTC	CRTAP	ATP5C1	CENPB
MLLT10	UBXN2B	VEZT	YEATS2	ZNF10	UTP23	VAMP2	XKR6	ZC2HC1A	ZBTB37	YPEL2	ZBTB8B	ZBTB6	WDR31	UNC13B	ARHGEF10	SEMA3B	METTL6	ZBTB40	FAM221A	RTL1	SLC8B1	CIT	CCDC136	BBS5	TCEA2	C1orf50	LOXL3	MGST1	ALG10	SLC25A45	OTUD6A	BAG2	APP	RSAD1	CPNE3	SPG21	NDN	SLC20A2																																																																										ATP2B4	FBXL2	CELF2	PRNP
MLLT3	UGGT2	VIPR1	YJEFN3	ZNF101	VAMP1	VAV2	XPNPEP1	ZC3H11A	ZBTB47	YWHAQ	ZC3H7A	ZC3H3	WDR34	UNC50	ERAP1	IGSF3	SCRT2	ETNK2	TUBA1B	AATF	FAM84B	POLR1A	HJURP	BZRAP1	MFAP3L	ANXA6	FAM227B	GRTP1	CDR2	LBR	C2orf53	RAB3D	STX6	MINK1	G2E3	TRMT44	SLC39A13	PPT2																																																																										LAX1	UBP1	SEC61A2	RASSF2
MLLT4	UNC13A	VPS13A	YKT6	ZNF138	VAMP2	VBP1	XPR1	ZC3H12C	ZC3H12C	ZBED3	ZC3HC1	ZC3H7A	WDR35	UNG	FAM86A	LPCAT1	DIS3	RPL7	PAQR3	C1orf53	G0S2	TANGO2	TANGO2	CD46	STK24	TUSC3	ZNF354B	BRIX1	ZNF253	LPPR1	TMPRSS11D	GABARAPL1	TMEM158	DUSP6	MORN1	LFNG	HCN3	SPIDR																																																																										ZC3H11A	CLASP2	CDC123	TMEM230
MLLT6	UNC13B	VPS33B	YWHAB	ZNF141	VAV2	VDAC3	XRCC4	ZC3HC1	ZCWPW1	ZBED5	ZCCHC14	ZC3HAV1	WDR49	UQCRFS1	TGFBR3L	AIDA	ZNF454	TTC9C	AKAP12	POGK	IL6R	NALCN	USP9X	RAD18	DYNLT3	CEP19	KRCC1	EEF1B2	RUFY4	TRIM21	PQLC3	NDUFA1	BCL7A	ATP1B1	ZMYND15	ADRA2A	FLRT3	ZIC3																																																																										ZBED6	PDCD6IP	CAMK1D	SNAP25
MLXIP	UNC13C	VPS9D1	YWHAG	ZNF184	VDAC3	VGF	XX-CR54.3	ZCCHC11	ZCWPW2	ZBED6	ZCCHC24	ZCCHC6	WDR52	UQCRQ	HIST1H2AD	SLC39A2	ATF7IP	IQCB1	MTSS1	MARVELD2	AP5B1	B3GNTL1	KLHL7	KCNK3	DUSP23	KIAA1143	DRAM2	FAM181B	ATXN7L3	ERCC6L2	KBTBD3	GPN1	TRAK2	INPP4A	FSBP	CERS5	VEGFB	ETV6																																																																										SNRPE	ARPP21	OPTN	DSTN
MMP14	UNC5A	VRK1	YWHAH	ZNF189	VEGFB	VIP	XXbac-B476C20.13	ZCCHC4	ZDHHC24	ZBTB17	ZDHHC14	ZCCHC8	WDR54	URM1	TSHR	WIPI2	RPL18A	TTLL12	PIAS4	MYEF2	TANC1	RPUSD4	MREG	GPR52	TMEM179	ECSIT	RNF149	AREG	RBM5	C3orf62	ZBTB1	SIMC1	SEH1L	HTR2B	SMAD5	PCDHB12	PM20D2	COL9A2																																																																										SOX13	TRANK1	FAM171A1	NAPB
MMP16	UNC5D	VSNL1	YWHAZ	ZNF221	VGF	VMA21	XXbac-BPGBPG55C20.1	ZCWPW2	ZFAND5	ZBTB37	ZDHHC2	ZDHHC3	WDR60	USP1	KDELR3	LYPD1	MAGOH	NUP98	FBXO30	CD2BP2	FAM78A	ATP6V1C1	ANKRD32	TSPAN17	OSGIN2	AKAP10	CCDC141	SH2D2A	SMARCB1	BUB1	LRP10	CLUH	CTNND2	CDK5R1	DCTPP1	NSG1	GNB5	ID1																																																																										ETNK2	EPM2AIP1	VIM	CST3
MN1	UNC79	VSTM2B	ZBTB18	ZNF224	VPRBP	VOPP1	YJEFN3	ZFHX3	ZFHX4	ZBTB44	ZDHHC21	ZDHHC6	WDR63	USP12	IVD	SETD3	PPP2R3A	BAX	EPN3	AVIL	NPHS1	DDX3Y	IRAK1BP1	DND1	ALG2	ZNF644	USB1	LZIC	TSEN54	BATF	KIAA1407	KRT18	IQCC	NRIP1	LHX5	PEG3	TOM1L2	RRAS2																																																																										REN	MLH1	NEBL	APMAP
MNT	UNC80	VTI1B	ZC3H12B	ZNF233	VPS9D1	VPS16	YPEL4	ZFHX4	ZFP36L1	ZC3H11A	ZDHHC22	ZFAS1	WDR66	USP39	IRF1	TUT1	ARMC10	CHST10	KCTD5	CCT6B	FAIM3	DPP6	DTD2	KCNIP4	PC	DTNBP1	KREMEN1	RBM8A	SLC12A7	SIRT7	WIBG	CHST12	MYO16	IMPDH1	PDIA6	NF2	RELL2	FAM132A																																																																										KISS1	LRRFIP2	COMMD3	ENTPD6
MOB1A	UPP1	VWA5B2	ZCCHC12	ZNF235	VSNL1	VRK1	YWHAG	ZFP3	ZFP36L2	ZC3H12C	ZEB1	ZFC3H1	WDR73	USP6NL	TTLL9	SFR1	NUP88	EIF3L	PRDX2	DBN1	ANO6	ROGDI	PIAS3	EDARADD	COX11	FKBP1A	P2RY14	C9orf171	ARV1	TCF4	ZFPM1	FAM189B	DMTN	LZTS3	AARD	SMARCA1	ACBD4	SYNM																																																																										GOLT1A	GOLGA4	BMI1	PYGB
MOB4	URGCP	WAC-AS1	ZDHHC16	ZNF248	VSTM2A	VSTM2A	YWHAH	ZFP82	ZFP82	ZC3H6	ZFAND2A	ZFHX3	WDR78	UTRN	ZFP36	SUCLA2	SOX18	NTN3	KLF12	PCDHGA11	SMURF2	C12orf43	FAM173A	OPRD1	STXBP5	RFX1	ATP10A	CEP57L1	PRRG4	SLPI	ADH5	ATP6V1F	DDHD2	UBR3	LAMB3	PRPSAP1	ARL1	TTC17																																																																										PLEKHA6	CTDSPL	PIP4K2A	ABHD12
MORC2	USP28	WDR17	ZDHHC18	ZNF254	VSTM2B	VSTM2L	YWHAZ	ZFYVE21	ZFYVE26	ZCCHC24	ZFHX4	ZFP14	WDR90	UXT	PDK2	NAPEPLD	SLC22A3	RAF1	CYB561D2	FOXRED1	TCF7L1	CHRM2	FIBIN	ZBTB11	GFOD1	TRAPPC6B	TAGLN	EBNA1BP2	DPEP2	PTTG1IP	MPV17L2	SRP72	CLCA1	RAB33A	OGFOD3	GNB4	TIAM2	PRKD2																																																																										PPP1R15B	VILL	MSRB2	BCL2L1
MORC3	USP9Y	WDR36	ZDHHC23	ZNF283	VSTM2L	VTI1B	YY1AP1	ZHX1	ZHX2	ZCWPW1	ZFP37	ZFP36	WDR92	VAMP7	PSD2	GHITM	LIN7C	CARM1	NUDT2	NRTN	MUTYH	AHCYL2	LEKR1	C11orf94	FASTKD1	DCLK1	ADRB1	PRSS53	MOSPD1	ZNF830	TSACC	HSPD1	ASH1L	CADPS2	SEPT11	MAP3K15	SPRED2	LPL																																																																										PIK3C2B	PLCD1	ARHGAP21	SNTA1
MORC4	UTP14A	WDR37	ZFHX2	ZNF285	VWA5A	VWA5A	ZBTB18	ZHX3	ZHX3	ZDHHC11	ZFP62	ZFP36L1	WDR96	VASP	PTER	ETNK1	KIAA1755	LEPREL1	RDH13	DERA	RGS3	CLTB	COX15	GSTM2	ADSSL1	BCL7B	DNAJC13	LPAR4	TIA1	NCAPD3	METAP1D	SCGN	TMEM184A	GRAMD1B	ZBED3	SORCS3	SLC25A12	CARNS1																																																																										MDM4	ACAA1	ABI1	CHMP4B
MORF4L1	VGF	WDR44	ZFP28	ZNF304	VWA5B2	VWA9	ZBTB20	ZIC1	ZIC1	ZDHHC11B	ZFP69B	ZFP36L2	WFS1	VAT1	HAAO	MUL1	GPSM1	GBF1	TRPC3	PAQR3	LPCAT3	AIDA	TMEM248	RCN1	TSPAN3	SPRED2	DDI2	LTBR	IGF1R	NAV1	MYO9B	RCN2	PCDHGA11	TMTC1	ASRGL1	ZSWIM5	MTM1	HIST1H2BM																																																																										LRRN2	MYD88	ACBD5	DYNLRB1
MOSPD1	VIPR1	WDR46	ZFP69B	ZNF318	VWA8	VWC2	ZBTB47	ZIC2	ZIC2	ZDHHC2	ZHX2	ZFP62	WLS	VBP1	STARD13	CEP170B	ZNF280D	FARSA	DIRAS1	BEND5	ELK4	TMEM106C	MRFAP1	TNIK	KIAA0100	RPP38	E2F2	CKLF	CDC42BPG	NAPRT1	CORO2B	ALG2	PCMTD1	LSMEM1	RPP30	GTPBP1	MYO5B	ARL4A																																																																										NFASC	OXSR1	RAB18	MAP1LC3A
MOSPD2	VPS13A	WDR74	ZFPM2	ZNF343	VWC2	WASF3	ZC3H14	ZMAT1	ZMAT1	ZDHHC20	ZKSCAN8	ZFYVE19	WRB	VCL	MRGPRF	SLC5A5	PLEKHJ1	RNF126	RAF1	AGL	HMG20B	ATP6V0E2	COPG1	PGRMC1	SLC45A4	MED1	ENG	PLIN3	MBTD1	RAB34	PKNOX1	SNX17	PARS2	DND1	RPL23	REXO1	HNRNPH2	SLC31A1																																																																										CNTN2	WDR48	WAC	TP53INP2
MPP1	VPS41	WDR75	ZFR2	ZNF354B	WASF3	WBSCR17	ZC3H8	ZMYM1	ZNF112	ZDHHC9	ZMAT3	ZMAT3	WRN	VCP	SPSB1	RIC8B	ZC3H7B	CACTIN	TBCB	POLRMT	RGL1	C9orf156	ZNF687	PCDHB7	HDDC3	FAM189B	SLC45A4	MEX3B	RPS20	PKDCC	ZYX	CYB5R1	SLC6A17	SLC17A5	SZRD1	KCNH4	ZNF394	SMIM5																																																																										TMEM81	GORASP1	KIF5B	TRPC4AP
MPPED2	VPS9D1	WHSC1	ZFY	ZNF382	WBSCR17	WDR81	ZCCHC12	ZNF112	ZNF117	ZEB2	ZMIZ1	ZMYM1	WWC1	VIM	COL9A3	TNMD	DLL1	MLF1	PTPRO	ZNF526	PTPRK	FKBP3	SLC2A6	C2orf42	ATG4D	BCL2	PQLC2	CD276	SOBP	PIGM	HSPB11	ITGB3BP	UBAC2	C14orf93	XYLT1	RGS19	ZNF23	ADAMTS9																																																																										RBBP5	CSRNP1	CCNY	EIF6
MPRIP	VRK1	WNT10B	ZFYVE28	ZNF391	WDR19	WNK3	ZCCHC17	ZNF117	ZNF140	ZFHX4	ZMPSTE24	ZNF100	WWC3	VIMP	GEM	SENP8	C1orf159	PTK7	KRT8	C11orf63	FAM111A	USP8	TMEM59	NPHP1	SPP2	JAK2	POLE	TOM1L1	NXN	NADSYN1	TRAF2	SUCLG1	TTC9	RNF6	CYP24A1	LDLRAD3	ASRGL1	NIPAL2																																																																										DSTYK	SLC25A38	ZNF25	ERGIC3
MRAS	VSNL1	WSB2	ZGLP1	ZNF407	WDR27	WNT3	ZDBF2	ZNF135	ZNF154	ZFP14	ZNF135	ZNF107	WWOX	VKORC1	GPC6	FREM3	ABHD2	PLCH1	ACAT1	JMJD4	SPTY2D1	NEGR1	ZNF112	OLFML2A	TMEM108	APOO	FADD	NUP160	CDCA4	TICRR	LIPE	MON1B	PDK1	ATG4C	GNA13	LMNB1	PDSS2	IRF7																																																																										TMCC2	RPSA	HNRNPF	ROMO1
MRC1	VSTM2B	XKR6	ZKSCAN5	ZNF41	WDR47	WSCD2	ZDHHC22	ZNF221	ZNF181	ZFPL1	ZNF154	ZNF117	WWTR1	VOPP1	OXLD1	PSMB7	RBBP4	COL8A1	UBE2D1	TXNRD3	CTTNBP2NL	UEVLD	SMIM1	PAFAH2	FBXO33	GABARAPL1	ATG4A	FAM167B	ZNF827	VANGL2	TMEM14C	HIST1H2AK	MRFAP1	JHDM1D	DKK1	CYP4X1	POLR2M	SP3																																																																										NUAK2	MOBP	ZNF32	RBM39
MRC1L1	VWA5B2	XX-CR54.3	ZMYND19	ZNF432	WDR59	WWP1	ZDHHC24	ZNF234	ZNF200	ZFYVE16	ZNF181	ZNF124	XPNPEP3	VRK2	ISG15	CHCHD5	STMN2	ZCCHC12	ZNF341	YAE1	INHBA	GRSF1	ODF4	HRASLS	PARVA	EPHB1	NCOR2	CDON	TBKBP1	ELF1	LRP4	BLZF1	PYGO1	CCDC68	RPLP2	VPS26B	MTSS1L	ADCY5																																																																										KLHDC8A	MYRIP	RASSF4	SCAND1
MRGBP	WDR17	XXbac-B476C20.13	ZNF138	ZNF433	WDR75	XKR4	ZFHX2	ZNF236	ZNF221	ZHX2	ZNF182	ZNF136	YBX3	VWA1	ASCC1	GUK1	ALKBH8	FBXL19	CUL7	ZNF780B	SPATA6	BAMBI	KCNK7	SAMD5	PRKX	MXRA8	SERTAD1	MLLT10	PSD4	CD2AP	EPCAM	EMC10	R3HDM2	TARSL2	C1orf189	EP400	ARFGEF2	EFCAB7																																																																										LEMD1	EIF1B	C10orf10	EPB41L1
MRTO4	WIPF2	XXbac-BPGBPG55C20.1	ZNF140	ZNF439	WDR83	XPOT	ZFPM2	ZNF280C	ZNF226	ZKSCAN1	ZNF22	ZNF141	YEATS4	VWF	KIAA0754	LMCD1	PRR12	KIDINS220	ZNF420	SHC2	TIFAB	HR	TOX2	SLC26A2	PDHX	AEBP2	PIGN	RBBP4	VWCE	LTBP4	MGME1	FLYWCH1	ADCY3	ABI2	GPC4	SLC4A11	DPH7	WDFY2																																																																										CDK18	ENTPD3	TIMM23	C20orf24
MSANTD2	WNK2	XXbac-BPGBPG55C20.2	ZNF16	ZNF440	WFDC2	XXbac-BPG299F13.17	ZFYVE28	ZNF280D	ZNF227	ZKSCAN8	ZNF254	ZNF202	YES1	WARS	MACROD1	PPAPDC3	GTF2IRD1	PHF6	MMAB	BEND3	PEAK1	LRRC41	FBXL21	SLC6A11	LANCL2	GRIK3	GDF5	NUP93	GPX2	ST6GAL1	NUDT6	PLIN2	CHPF2	GABRA3	CNN1	DEDD	ADORA1	HIPK3																																																																										ELK4	RPL14	NCOA4	NDRG3
MSI1	WNT10B	XYLB	ZNF169	ZNF445	WIF1	XXYLT1	ZGLP1	ZNF320	ZNF274	ZNF135	ZNF268	ZNF207	YIPF3	WASF2	CLYBL	NUDT16	RPS18	CACNG4	FASTKD5	POLA2	PITPNM2	FAM169A	ZCCHC17	ACSM2A	RERG	MTDH	LLGL2	MTRF1L	ZNF566	JAM3	ADPRHL1	MRE11	CCDC43	FAM189A1	FJX1	ST8SIA1	IFI35	GPC6																																																																										SLC45A3	ZNF621	OGDHL	RPN2
MSI2	WNT3	YEATS2	ZNF184	ZNF449	WLS	YBX1	ZMAT4	ZNF334	ZNF275	ZNF146	ZNF275	ZNF260	YIPF5	WBP1L	GCA	ARMCX1	SERTAD3	MAMDC4	CAPN10	PARP2	ADAMTS16	SDC2	OCIAD1	IQCG	PCDHA13	ZMYM2	FAM161A	MTHFD2	ERI1	ZMYM1	HDAC5	PM20D2	KLF13	ATP2C2	KDM3A	TRERF1	CBWD1	TMEM129																																																																										NUCKS1	CTNNB1	CISD1	MANBAL
MSL1	XKR6	YIPF1	ZNF189	ZNF454	WWC2	YEATS4	ZMIZ2	ZNF35	ZNF277	ZNF189	ZNF280D	ZNF263	YPEL5	WBP5	PTPN13	OLFM2	SLC39A11	C6orf118	PCDHB11	ARNT2	MAP4K2	LONP2	GALK2	SETD6	CXorf56	DLG3	TMEM72	CCR2	ARL6IP6	SLC10A7	UCKL1	EML2	MOV10	APBB1	DAP	RAB2B	NELL1	PIEZO1																																																																										RAB29	TRAK1	PHYHIPL	BLCAP
MSL3	XX-CR54.3	ZBTB46	ZNF200	ZNF460	XKR4	YJEFN3	ZMYM3	ZNF350	ZNF283	ZNF208	ZNF281	ZNF266	ZBBX	WDFY1	GJB2	ERO1L	MAU2	RPS6KA3	FCHO1	ORMDL1	CHD1L	DNAAF1	XRCC5	NOXO1	LUZP2	SIRPA	PDGFRB	ORMDL1	LRFN3	TJP1	RPS6KA1	NPEPL1	TM6SF2	STX6	CPZ	CC2D1A	MYBPC1	DERL2																																																																										SLC41A1	CCK	DNAJC12	NNAT
MSN	XXbac-B476C20.13	ZBTB8OS	ZNF208	ZNF483	XKR6	YPEL3	ZMYND8	ZNF354C	ZNF334	ZNF226	ZNF317	ZNF30	ZBED1	WDR1	CHST11	RPN1	SCAPER	PCYOX1L	IFT88	RPL32	TOPAZ1	SAMM50	KLC3	CNTLN	KIF5A	PCDHB5	ATXN3	RPS25	PDE12	ALDH16A1	ILDR1	TYW1	MAPK8IP3	VPS37B	FAM71F2	HIST3H2A	PHF20	OCLN																																																																										PM20D1	VIPR1	HNRNPH3	PPP1R16B
MTA1	XXbac-BPG299F13.17	ZC3H7B	ZNF233	ZNF493	XPOT	YWHAG	ZNF112	ZNF385A	ZNF343	ZNF227	ZNF329	ZNF317	ZBTB21	WDR13	GYS1	MCOLN1	TOP3B	FARP1	DNMT3A	RPL8	ZNFX1	UBE2Q2	FAM122B	NTS	KIF5C	CCDC112	SDK2	RFC2	RUVBL2	SLC25A29	C11orf54	TRMT12	UBQLN2	CORO2A	WEE1	F7	TTC19	KRCC1																																																																										SLC26A9	SEC22C	SRGN	SERINC3
MTF1	XXbac-BPGBPG55C20.1	ZCCHC7	ZNF235	ZNF500	XXbac-BPG299F13.17	ZBTB16	ZNF142	ZNF394	ZNF347	ZNF234	ZNF358	ZNF330	ZBTB33	WDR83OS	USP53	SPINT2	HUS1	C5orf28	LRRN3	CARM1	QPRT	ABCD4	GNL3L	SIRT4	COX6A1	ATP1A1	DPP7	DDR1	ZNF397	SIRT1	PPP2R5A	PIP5K1B	PIK3R2	CAMKK1	RCCD1	STOX2	CACYBP	PPM1M																																																																										CTSE	SS18L2	VPS26A	YWHAB
MTF2	XXbac-BPGBPG55C20.2	ZCWPW2	ZNF251	ZNF510	YARS2	ZBTB4	ZNF208	ZNF395	ZNF35	ZNF24	ZNF362	ZNF331	ZBTB41	WIPI1	MYBL2	GNGT2	TXNDC9	TM4SF4	PLEKHD1	SMARCD3	VRK2	TMEM219	LRRC6	STAT5B	TMEM116	RRP12	TAGLN2	PIGA	AMPD1	RECQL5	APBA3	CCDC137	STK25	LRRC73	FAM86A	ZNF93	PGM5	HERPUD1																																																																										C1orf186	NKTR	HK1	SDC4
MTM1	XYLB	ZDHHC11B	ZNF263	ZNF518B	YBEY	ZCCHC12	ZNF233	ZNF404	ZNF383	ZNF260	ZNF383	ZNF33A	ZC3HAV1	WIZ	RAB32	SUMF1	RPL22	SLC22A5	DTNBP1	EIF1AY	SMIM3	FHL1	C2orf70	LRRTM3	RNMTL1	AP4S1	EFHD2	GTF2E1	L3HYPDH	ANTXR2	SLC16A3	TRMT1L	DNAJB14	MPV17L	PAICS	CELF5	IDNK	ZDHHC18																																																																										AVPR1B	ZBTB47	C10orf35	DBNDD2
MTMR1	YEATS2	ZDHHC13	ZNF285	ZNF519	YPEL3	ZDBF2	ZNF273	ZNF415	ZNF385A	ZNF274	ZNF415	ZNF341	ZCWPW1	WNT2B	CDC42EP1	ILVBL	MAGI3	WTAP	URB1	PPP2R3A	GCNT4	ANKRD66	MYO19	ARMCX5	SLC6A15	VTI1B	KRTCAP3	CTDSPL2	BANP	RNF216	BICC1	FAM199X	TMEM14A	PURB	PTK7	CERCAM	SLC45A4	ACVR1																																																																										FAM72A	HHATL	PPA1	CTSA
MTMR12	YPEL1	ZDHHC21	ZNF324	ZNF524	YPEL4	ZDHHC11B	ZNF304	ZNF433	ZNF395	ZNF280D	ZNF429	ZNF350	ZDHHC11	WWC2	TRIB3	RCN2	KDM4A	ONECUT2	MARCH3	STK36	CCNL1	SACM1L	MSMB	PCDH17	GPR52	SMG7	KIAA0040	GCAT	ENC1	DISP1	TMEM260	ZNF383	ARAP2	WSB2	RASGRP4	PPAP2C	CHCHD3	GNB4																																																																										IKBKE	HIGD1A	EIF4EBP2	PLTP
MTMR3	ZBBX	ZDHHC23	ZNF329	ZNF525	ZC3H8	ZDHHC18	ZNF324	ZNF438	ZNF404	ZNF281	ZNF43	ZNF394	ZDHHC2	WWTR1	CABP5	ACOT13	B3GAT1	EIF4EBP3	FAM126A	NEDD1	MYOZ3	ERO1L	RP9	PDXP	GNG3	SLITRK4	ZSWIM6	TAF15	EFCAB1	ZBTB2	GALNT12	BCKDHA	NRXN1	ZNHIT2	BTLA	ITGB1BP2	KBTBD3	FUZ																																																																										RASSF5	POMGNT2	PCBD1	SLC12A5
MTMR4	ZBTB46	ZDHHC7	ZNF337	ZNF528	ZC3HC1	ZDHHC22	ZNF326	ZNF439	ZNF407	ZNF358	ZNF44	ZNF407	ZFAND3	XAF1	SLC38A8	CHD5	UBE2R2	ATP7B	PIP5KL1	CUL7	NBEAL2	C10orf32	MID2	PTPRR	FUT9	ACTR3	SLC22A8	CDC42BPG	ZNF583	TMEM194A	FAM13C	C7orf25	JAKMIP3	SLC30A2	ID4	AGRN	CACNB4	CHST11																																																																										EIF2D	SNRK	PSAP	UBE2V1
MTOR	ZBTB49	ZER1	ZNF347	ZNF540	ZCCHC12	ZFP30	ZNF337	ZNF444	ZNF426	ZNF397	ZNF462	ZNF43	ZFAND6	XBP1	FEZF2	ABCF3	C7orf31	MOCS3	EPHA5	CAPRIN1	STARD4	RBFA	KATNAL2	INHBE	MAGEB16	DNLZ	BCL2L11	ZNF202	NRAP	DENND4C	DHRS4	KIAA0319L	CHL1	SCAMP5	GTPBP10	FAM149B1	EMC2	RBL2																																																																										DYRK3	ANO10	SPOCK2	ATP9A
MTPAP	ZCWPW2	ZFP64	ZNF385B	ZNF549	ZCCHC9	ZFP37	ZNF341	ZNF460	ZNF433	ZNF415	ZNF469	ZNF431	ZFHX2	XRCC6	AXIN2	TSR2	NUDT14	LPHN2	ATG12	HNRNPH3	YBX3	KLHL7	IGSF8	WDR6	ATP5J	CSF2RA	INVS	PMFBP1	ZNF512B	TYW5	SGMS2	PSMA5	RASA1	CAPN3	CCDC90B	TBC1D10C	LIMK1	SNCAIP																																																																										MAPKAPK2	TCAIM	ANAPC16	BCAS1
MTSS1	ZDHHC11B	ZFYVE26	ZNF391	ZNF557	ZDHHC13	ZFP82	ZNF354A	ZNF462	ZNF438	ZNF430	ZNF48	ZNF439	ZFHX4	XRN2	SLC13A4	IL1RAP	FSCN1	LEPROT	ZBED3	TMCC2	ZC3H3	SNRK	BBS1	LY6H	MICU3	MICU3	ARID5B	PLEKHN1	CHRNA4	GPR155	FIGN	KHNYN	COG8	ATP2B1	UGDH	WFIKKN2	PIK3CA	RARG																																																																										IL10	KIAA1143	DDIT4	RTFDC1
MTSS1L	ZDHHC23	ZNF124	ZNF417	ZNF567	ZDHHC18	ZFR2	ZNF382	ZNF470	ZNF460	ZNF431	ZNF480	ZNF484	ZFP1	YBX1	TEP1	NSUN4	DCXR	EPB41L5	CORO1C	ZNF454	SEPT4	LGALS3BP	PIFO	HAUS2	FAM69B	FKTN	LNX2	EVPL	H2AFV	LRRTM2	TSC22D3	MAGEE2	NTN3	RAB11FIP4	BAK1	FBXO42	ADK	DDI2																																																																										IL24	TMEM42	MICU1	STX16
MUC5B	ZDHHC8	ZNF133	ZNF426	ZNF579	ZDHHC22	ZFYVE20	ZNF418	ZNF516	ZNF462	ZNF451	ZNF484	ZNF512	ZFP3	YBX3	CCL28	RAB5A	GNAI3	TIGD5	SOX4	YBEY	TNFSF12	CPT1C	ASB1	GLS2	MAN2A2	ANKRD17	TOB2	RNF225	CAPN12	CTF1	ATXN1L	MOB1A	MPP4	PPP1R12A	ADCYAP1R1	RBM41	TENM2	HEATR2																																																																										FCMR	ZDHHC3	MRPS16	GNAS
MYBL1	ZER1	ZNF233	ZNF433	ZNF580	ZFP28	ZMAT4	ZNF446	ZNF518A	ZNF480	ZNF460	ZNF488	ZNF561	ZFP36	YES1	CCDC138	ACN9	TSPAN18	GATAD2A	APEX2	NDUFS4	TNIP1	PTPN7	PTPLAD1	DUSP22	GABARAPL1	ALDH1B1	RBPJ	CENPC	UBN2	SPIDR	GPR137B	ETV3	MFSD8	UNC80	CDC42EP1	SURF6	ZCCHC17	RING1																																																																										PIGR	EXOSC7	ANXA7	CTSZ
MYC	ZFP64	ZNF335	ZNF440	ZNF583	ZFYVE27	ZMYND19	ZNF454	ZNF546	ZNF516	ZNF471	ZNF500	ZNF562	ZFP36L1	YIF1A	MTHFD1	TUSC2	INIP	STAT2	DDAH1	MAPK11	GOLM1	ENDOD1	FBXO44	HTR1B	ZDHHC5	ETNK1	CYB561A3	PTPN14	PHF14	FARP1	NXPE4	ARHGEF40	KLHL21	TSNAX	TDRD1	NOL12	URB2	DNASE2																																																																										C1orf116	CLEC3B	PPP3CB	ATP5E
MYCBP2	ZFR2	ZNF343	ZNF449	ZNF589	ZFYVE9	ZNF182	ZNF460	ZNF549	ZNF518A	ZNF480	ZNF518A	ZNF573	ZFP36L2	YIPF1	TIPARP	CASD1	UBAP2	C17orf80	RNPEP	ACTL6A	CYP26C1	ANGPTL1	FOSB	PLD5	GNAO1	ADPRHL2	UEVLD	CCDC102A	RPS13	IKZF5	TMEM59	PHTF1	IGJ	MDH1	SPTSSA	WSB2	HERC3	FGFR2																																																																										PFKFB2	TMEM158	CAMK2G	PHACTR3
MYH10	ZFYVE28	ZNF346-IT1	ZNF470	ZNF594	ZGLP1	ZNF197	ZNF469	ZNF550	ZNF555	ZNF488	ZNF550	ZNF592	ZIC2	YIPF3	DUSP18	BEND7	ZBTB2	ZNF799	PRRC2B	PCDHA13	UTP14C	ABAT	C8orf37	EFHB	CTNND2	ARF5	OTOF	XRCC2	KLK7	TIAL1	SH3GL1	TRMU	C5orf22	HTR1A	CTDSP2	KIAA1715	ABHD8	C2																																																																										YOD1	LARS2	VDAC2	PSMA7
MYH9	ZGLP1	ZNF365	ZNF514	ZNF595	ZMAT4	ZNF275	ZNF470	ZNF555	ZNF571	ZNF536	ZNF561	ZNF609	ZMAT1	YIPF5	SLC25A33	TTBK1	PPAN	TPGS2	OBSCN	FXYD7	HIST2H4B	TRABD	BBS10	C1orf194	PPIP5K1	RREB1	RYR2	SNRPB2	SCAND1	PCDH1	TFDP2	PRDX4	CHST11	FAM124A	ARHGEF40	GFPT1	RAB3GAP2	SLC25A42																																																																										C4BPB	SACM1L	RPS24	ADRM1
MYO16	ZMAT4	ZNF382	ZNF518B	ZNF605	ZNF124	ZNF283	ZNF488	ZNF565	ZNF587	ZNF555	ZNF571-AS1	ZNF614	ZNF12	ZBED1	CA13	TWIST1	PNPLA3	FBXL12	CDK20	SHKBP1	ITGB5	VAMP4	TPRA1	IFIH1	TMEM170B	PTPMT1	RGS6	FGFR2	APOH	USP40	KDSR	LYRM9	AMACR	PGP	CDH2	NT5C3A	THRB	DYRK1B																																																																										C4BPA	LZTFL1	PPIF	RPS21
MYO18A	ZNF124	ZNF385B	ZNF525	ZNF626	ZNF142	ZNF292	ZNF502	ZNF580	ZNF594	ZNF565	ZNF577	ZNF615	ZNF140	ZBTB10	FAM163A	FBXL4	ADAMTS5	TBC1D23	MMP25	PNLDC1	LARS2	KRT19	KCNF1	TPRA1	DTNB	USP31	PDCD6IP	CCDC88B	PCDHGA10	LONRF3	TBC1D10B	KDELR2	NFYB	ANKRD49	C9orf116	ASIC1	YPEL5	ACSL1																																																																										CD55	TMIE	ZCCHC24	KCNQ2
MYO5A	ZNF16	ZNF419	ZNF527	ZNF658	ZNF175	ZNF33B	ZNF518B	ZNF585A	ZNF596	ZNF571-AS1	ZNF583	ZNF618	ZNF24	ZBTB17	PLOD1	HSPB11	ACACA	PRDM8	CENPO	ZC3H7B	SPTA1	OAZ1	BLCAP	TTC39B	C15orf48	CCNG2	HIF3A	CMC2	RAF1	CYP2U1	PAK7	LCA5L	USF1	NYAP2	EPB41L4A	IFT81	C12orf43	ELAC2																																																																										CR2	PTH1R	FAM213A	EEF1A2
MYO9B	ZNF200	ZNF429	ZNF540	ZNF66	ZNF233	ZNF34	ZNF519	ZNF621	ZNF606	ZNF608	ZNF585B	ZNF621	ZNF268	ZBTB38	ESRP1	CYS1	AGRN	RET	POLR3B	ADAMTSL1	OR4E2	RNF8	MOAP1	CBX7	YARS	ACAP3	FZD1	NFXL1	BIN3	FHIT	RMND1	FBXO3	RNF157	TBRG1	DMRT2	ELP6	STOML2	PLEKHG3																																																																										CR1	CCDC12	GHITM	PPDPF
MYRF	ZNF233	ZNF446	ZNF550	ZNF667	ZNF250	ZNF346	ZNF540	ZNF625	ZNF621	ZNF620	ZNF607	ZNF622	ZNF273	ZBTB46	TNFRSF10A	NT5M	SHF	AP5B1	ZBTB46	ZNF512	IL6ST	ACN9	SSTR1	GTF2H4	STXBP5L	SPPL2A	SNX29	ZNF146	RBPMS2	ANXA4	NUDT1	KLHL25	SCYL3	MED24	DCTD	RNF187	ZNF775	STAT1																																																																										CR1L	SETD2	SNCG	STMN3
MYT1	ZNF248	ZNF449	ZNF554	ZNF675	ZNF280B	ZNF385D	ZNF549	ZNF644	ZNF629	ZNF621	ZNF608	ZNF652	ZNF280C	ZBTB8A	TCTN2	AHR	FREM1	TTLL1	TTC9C	PDAP1	RAP1B	GK5	PHKG2	FOXRED2	LYRM4	PPP2R2D	ALAS1	NRAP	CORO1C	TMED5	SLC2A1	CRADD	ACTA1	PAFAH2	ZCWPW1	CCDC61	DNM1	DPP8																																																																										CD46	KLHL18	GLUD1	TPD52L2
MYT1L	ZNF25	ZNF461	ZNF565	ZNF69	ZNF32	ZNF425	ZNF571	ZNF660	ZNF641	ZNF638	ZNF614	ZNF66	ZNF3	ZC3HAV1	GGH	TBL2	CPSF4	TBC1D25	MED11	LSM5	INPPL1	SNAP47	PPM1A	TTC24	MYL6B	TBCK	SIAH2	GABPB2	SCUBE3	PTPRJ	WASF2	CCDC130	TEF	HDAC4	COL9A2	RNF165	NXPE3	FNIP1																																																																										CD34	PTPN23	PPP1R3C	DNAJC5
NAA15	ZNF250	ZNF496	ZNF576	ZNF692	ZNF33B	ZNF426	ZNF583	ZNF678	ZNF649	ZNF644	ZNF622	ZNF660	ZNF317	ZCCHC24	CTNNA1	AMZ1	CNOT6	REEP4	CYP11A1	TRA2A	FOXO1	CEP120	ENOX2	NCEH1	EME2	RMND5B	ANXA11	ADSL	TUBB6	GPER1	HS1BP3	RRAGA	C2orf69	FERMT1	CHST7	ZCCHC12	MRPL43	SLC7A5																																																																										PLXNA2	SCAP	SORBS1	PRPF6
NAA25	ZNF280B	ZNF540	ZNF583	ZNF701	ZNF385A	ZNF496	ZNF589	ZNF680	ZNF680	ZNF649	ZNF639	ZNF69	ZNF331	ZCRB1	LENEP	AGFG2	PTPRS	KNTC1	C1D	TMA16	DECR1	SLC38A6	LRRC24	PHYKPL	DBT	NHLRC1	BCAR3	C7orf26	PBX3	TBC1D5	HID1	SLIRP	SCUBE1	CRYAB	CCDC40	HIRA	PMPCB	PER3																																																																										MIR205HG	ELP6	OPALIN	ATP5J
NAA30	ZNF346-IT1	ZNF557	ZNF589	ZNF71	ZNF385B	ZNF502	ZNF595	ZNF684	ZNF708	ZNF652	ZNF660	ZNF700	ZNF354C	ZDHHC5	B2M	SLC9A6	ABCC3	PLCZ1	MGAT5B	UXT	ITPR2	LAMB3	TMEM214	FHL1	MAPRE3	RAB28	HAUS5	CHD1	UBAP2	SHMT2	SLC25A15	GLE1	MBD5	GLCCI1	GPER1	KCTD2	RNF157	LIMD1																																																																										CAMK1G	CSPG5	TM9SF3	APP
NAA35	ZNF365	ZNF562	ZNF607	ZNF721	ZNF385D	ZNF512B	ZNF649	ZNF717	ZNF717	ZNF676	ZNF696	ZNF701	ZNF385A	ZDHHC7	F11R	MED29	ZNF18	RPL37A	BROX	CLRN2	FAM118A	PCDHA2	GPR45	TMEM8B	ATG9B	DSEL	EXD1	KLHL35	BFSP1	TIFA	DOCK9	CCT7	ZFP91	SERINC1	DDT	CFL2	TMX3	S100A10																																																																										LAMB3	SMARCC1	PGAM1	CCT8
NABP2	ZNF382	ZNF566	ZNF611	ZNF737	ZNF41	ZNF525	ZNF66	ZNF724P	ZNF736	ZNF678	ZNF704	ZNF711	ZNF428	ZEB1	ZC2HC1C	ETHE1	CBFA2T3	MRPL50	IFFO2	LMNB1	CCNA1	TMEM132C	C1orf21	DLK1	NDUFB9	TBC1D5	KIF13B	B9D1	FZD3	MDGA2	PAK2	TMEM135	PTPRN	LIN7A	CNIH4	ZHX2	DUSP6	BLZF1																																																																										G0S2	DHX30	MMS19	SOD1
NACC1	ZNF385B	ZNF567	ZNF615	ZNF75A	ZNF425	ZNF527	ZNF662	ZNF768	ZNF75D	ZNF688	ZNF711	ZNF726	ZNF487	ZFAND2A	TP53INP1	ACSF3	PPP1R26	ZNRF1	ZNF768	FASN	AMOTL2	CNNM2	ARMCX1	DSC1	ATP6V0A1	RAPGEFL1	GTSE1	MPST	MYCN	CSAD	HAUS5	GAS2L1	C2orf81	CCNY	C3orf17	CKAP4	ATP6V1D	HFE																																																																										HSD11B1	MAP4	MORN4	OLIG1
NAF1	ZNF391	ZNF620	ZNF658	ZNF772	ZNF449	ZNF534	ZNF667	ZNF772	ZNF76	ZNF701	ZNF717	ZNF738	ZNF513	ZFHX3	C11orf54	CADPS	ZNF558	RANBP17	FARSA	CCT4	TIMELESS	AK4	FUCA1	FUCA2	DBP	TMEM132A	INPPL1	COMMD2	LENEP	NR4A3	PMVK	ZFYVE16	CAPZB	THAP11	DNAH2	SEC14L3	SPOCK2	PRCC																																																																										TRAF3IP3	PLXNB1	PI4K2A	ATP5O
NAMPT	ZNF419	ZNF654	ZNF667	ZNF773	ZNF48	ZNF536	ZNF682	ZNF774	ZNF770	ZNF704	ZNF724P	ZNF761	ZNF544	ZFP36	TRIM56	MCHR1	UBE2E3	CEP128	EXOSC8	RPL12	ADCY6	LRRCC1	AIDA	HES7	DTNA	PPAPDC2	TGFBR3	SF3B3	KCTD8	CCDC96	PRKDC	TIMP2	ZFAT	HAGH	RNF122	NTN3	ZMAT5	SLC35A3																																																																										C1orf74	CCDC51	ZFYVE27	CBR1
NAP1L1	ZNF449	ZNF658	ZNF675	ZNF780B	ZNF493	ZNF540	ZNF704	ZNF790	ZNF774	ZNF708	ZNF736	ZNF764	ZNF546	ZFX	CCND2	SCO2	ZNF251	PPP1R17	RPL15	PIM1	HKDC1	ANKRD55	POU2AF1	MMP23B	CAP1	SAMD1	CDKN2B	PSAPL1	FPGS	SPATS2	HIST2H4A	NEK4	SCAMP5	CAPN1	PPIB	SLC35B3	MRPL36	KANK1																																																																										IRF6	TMA7	GOLGA7B	TTC3
NASP	ZNF496	ZNF681	ZNF676	ZNF804A	ZNF502	ZNF554	ZNF706	ZNF793	ZNF780A	ZNF717	ZNF738	ZNF780A	ZNF606	ZIC1	AFAP1L2	ARL6IP1	EPPK1	EEF2	P2RX5	PAOX	ECI1	LY6H	LCA5L	TTLL11	VSTM5	SHKBP1	KCNK13	TAF8	RPL18	RAB8B	PLAUR	TTC39C	SLITRK2	MYADML2	KIAA0586	ADSL	SLC45A1	RARB																																																																										DIEXF	TREX1	GOT1	PCP4
NAV1	ZNF519	ZNF684	ZNF692	ZNF813	ZNF512B	ZNF557	ZNF71	ZNF808	ZNF793	ZNF718	ZNF766	ZNF813	ZNF629	ZIC2	RBP1	DNLZ	EFNB1	ZNF263	EXOC2	TAF13	MDFIC	RRAGA	ABHD10	POLR1A	COX8A	PORCN	CHI3L1	MYEF2	FAM76B	WFDC1	BAZ2B	ECI2	CAMKK2	HDHD3	TSPO2	ALAD	CHST10	SLC25A20																																																																										SYT14	SHISA5	SLC25A28	PDXK
NAV2	ZNF566	ZNF71	ZNF696	ZNF814	ZNF536	ZNF566	ZNF74	ZNF839	ZNF808	ZNF738	ZNF780A	ZNF841	ZNF664	ZMPSTE24	FAM71E1	ELAC2	DVL2	C7orf43	LHFPL4	NSA2	DGKA	CERS4	MORF4L1	PHLPP2	DNAJB4	DHX29	BLVRA	RFX2	PRKX	OMA1	ROCK1	G6PC3	HS3ST4	ZFAND5	RPL18	FAM115A	LMBR1	POLE2																																																																										SERTAD4	COL7A1	BLOC1S2	CSTB
NAV3	ZNF625	ZNF738	ZNF71	ZNF821	ZNF540	ZNF607	ZNF746	ZNF844	ZNF844	ZNF761	ZNF781	ZNF846	ZNF687	ZNF22	NLRX1	ADCY3	CCDC9	CCDC101	ZNF565	SDK2	GCNT1	RABAC1	IFT80	FAM198A	RABEPK	MEPCE	CD302	PLEKHO1	DDX17	LEPRE1	GALNT7	BBS7	NBN	APLP1	PVRL2	B4GALT5	PITRM1	STARD5																																																																										HHAT	UQCRC1	SCD	PFKL
NBEA	ZNF774	ZNF764	ZNF726	ZNF829	ZNF576	ZNF608	ZNF771	ZNF846	ZNF862	ZNF83	ZNF790	ZNF85	ZNF696	ZNF358	FAT1	NUS1	UNC119	NEURL1B	RYR1	RRP15	CD274	CNNM3	C12orf10	NMNAT2	JRK	RCOR1	PTGIR	CHST3	HIST1H2BJ	PRR36	TMEM168	SSH1	DNAJC13	CHCHD10	TCF7L2	CACNA1A	AQP11	NBEAL2																																																																										KCNH1	CELSR3	NDUFB8	SUMO3
NCAM1	ZNF785	ZNF771	ZNF74	ZNF836	ZNF618	ZNF618	ZNF780A	ZNRF3	ZNF879	ZNF891	ZNF827	ZNF879	ZNF713	ZNF395	EPB41L2	KANSL3	ZNF219	RNF2	MRPS6	TTC4	PRSS55	QDPR	CLSTN3	SMIM18	DDX19B	KLF13	SAP30	PRR15	NARF	KMT2D	ARHGDIA	STX3	PCDHGA3	GNL1	RARA	DPYSL4	GPLD1	FGD4																																																																										RCOR3	NCKIPSD	MRPL43	PTTG1IP
NCAPG2	ZNF786	ZNF774	ZNF746	ZNF883	ZNF641	ZNF641	ZNF781	ZRANB1	ZNF880	ZNHIT1	ZNF830	ZNF93	ZNF717	ZNF480	EPHA2	EBAG9	ZNF414	FITM2	DOK5	SMPD3	RHOA	TANGO6	NAP1L2	ZNF275	CUEDC2	BSN	SLC16A4	EGR3	LRCH2	LGALSL	VWA5A	TMEM196	SLMO1	HGSNAT	ITGA5	WDR74	STK32C	FOXN2																																																																										TRAF5	IP6K2	LZTS2	COL6A1
NCBP1	ZNF821	ZNF781	ZNF773	ZNF91	ZNF658	ZNF696	ZNF880	ZSCAN5A	ZNHIT6	ZSCAN16-AS1	ZNF841	ZNFX1	ZNF768	ZNF503	LRRC6	ZADH2	MAP1B	TNRC6C	COPS7B	CLGN	SETDB2	SMIM1	OXNAD1	TAF1A	DNAJB14	GOT2	MON2	SH3PXD2B	MAD2L2	TPX2	CWC15	PIGO	C14orf169	SRPK2	WDR89	KIAA0930	SRP9	SLC38A9																																																																										RD3	PRKAR2A	SFXN3	S100B
NCDN	ZNF827	ZNF786	ZNF804A	ZNF93	ZNF718	ZNF74	ZNF91	ZSWIM6	ZNRF3	ZSCAN29	ZNF844	ZRSR2	ZNF800	ZNF593	FBRSL1	NKX2-8	ZNF334	ISG20L2	SCN10A	ZNF846	IL13RA1	TCEA2	SIK3	PRSS27	PVRL2	TXLNG	COG8	DYRK1B	PHF6	ATAD5	PCGF1	PNMA2	KLHDC3	NOL9	GYS2	CDKN2D	C11orf87	VPS37B																																																																										SLC30A1	SLC25A20	FBXW4	SLC25A18
NCKAP1	ZNF880	ZNF827	ZNF844	ZNRD1-AS1	ZNF775	ZNF781	ZRSR2	ZSWIM7	ZRANB1	ZSCAN30	ZNF883	ZSCAN30	ZNF862	ZNF674	LGALS3BP	GLS2	ARHGAP35	SYNCRIP	CCDC57	JAG2	SLC44A2	PRPS1	PTPRK	MBD6	C16orf90	TMEM106B	APAF1	YES1	C1QL2	RIBC2	SOCS6	CACNA2D1	ZDHHC13	ACBD4	ATAD2	VTA1	COMT	AMY2A																																																																										NEK2	ARIH2	MGEA5	ATP6V1E1
NCL	ZRANB3	ZRANB3	ZNF883	ZRANB3	ZNF804A	ZSCAN5A	ZSCAN30	ZSWIM8	ZSCAN12	ZSWIM6	ZSCAN16-AS1	ZSWIM6	ZSCAN18	ZNF761	IKBIP	KLC1	MAP4K5	CACNA1S	MLXIP	ARV1	POLL	SARNP	C1GALT1C1	CDH22	POPDC2	KEAP1	INCENP	NKAPL	ATAD2B	HRH1	NDOR1	TRAPPC9	TRIM71	ATG13	FAM227B	PREP	BAG2	PDE4B																																																																										LPGAT1	P4HTM	KCNIP2	DGCR2
NCOA1	ZYX	ZYX	ZUFSP	ZSWIM5	ZNF883	ZYG11B	ZSCAN31	ZXDC	ZXDC	ZZZ3	ZSWIM6	ZUFSP	ZSCAN29	ZNHIT1	HSCB	TMEM9	CSRNP3	CHRNA3	DGAT1	GPRIN1	CYP24A1	NFU1	MTMR7	LYPD6B	LBH	KCNN3	BCL10	POLL	KCNG1	EXT2	LEFTY1	CAMK2D	PANK2	SLC45A4	CCDC150	TRIM28	GIMAP1	LMBR1L																																																																										INTS7	WDR6	LDB1	CLDN5
NCOA2															KCNK18	PEA15	KNOP1	DPYSL4	WRB	CPT2	HIST1H3D	KLHL32	IPO4	QSOX2	MAP1LC3A	BRMS1	DNAJC1	ZBTB26	MEI1	C11orf95	ARHGEF1	RAB21	HGSNAT	RAB6A	TRIB2	ITPRIPL1	TUBGCP5	C4orf19																																																																										DTL	DALRD3	NOLC1	SEPT5
NCOA5																																																																																																																PPP2R5A	NDUFAF3	PSD	DGCR6L
NCOA6																																																																																																																TMEM206	IMPDH2	FBXL15	PI4KA
NCOR1																																																																																																																NENF	QRICH1	CUEDC2	AIFM3
NCOR2																																																																																																																ATF3	QARS	ACTR1A	UBE2L3
NCSTN																																																																																																																FAM71A	USP19	TRIM8	CHCHD10
NDC1																																																																																																																BATF3	LAMB2	ARL3	EWSR1
NDEL1																																																																																																																NSL1	CCDC71	INA	AP1B1
NDFIP1																																																																																																																TATDN3	KLHDC8B	USMG5	UQCR10
NDST1																																																																																																																SPATA45	C3orf62	NEURL1	YWHAH
NDUFS7																																																																																																																FLVCR1	USP4	GSTO1	FBXO7
NEDD4L																																																																																																																VASH2	GPX1	ADD3	TIMP3
NEGR1																																																																																																																ANGEL2	RHOA	MXI1	TXN2
NELL2																																																																																																																RPS6KC1	TCTA	ABLIM1	EIF3D
NEURL4																																																																																																																PROX1	AMT	HSPA12A	KCTD17
NEUROD2																																																																																																																SMYD2	NICN1	EIF3A	LGALS1
NF1																																																																																																																PTPN14	DAG1	PRDX3	H1F0
NF2																																																																																																																CENPF	BSN	BAG3	EIF3L
NFASC																																																																																																																KCNK2	APEH	INPP5F	TMEM184B
NFAT5																																																																																																																KCTD3	MST1	FGFR2	DDX17
NFATC2																																																																																																																USH2A	RNF123	HTRA1	SUN2
NFATC3																																																																																																																ESRRG	GMPPB	OAT	NPTXR
NFE2L1																																																																																																																GPATCH2	IP6K1	LHPP	CBX6
NFIA																																																																																																																SPATA17	UBA7	DOCK1	CBX7
NFIB																																																																																																																RRP15	CAMKV	BNIP3	RPL3
NFIX																																																																																																																TGFB2	MON1A	DPYSL4	SYNGR1
NFKB1																																																																																																																LYPLAL1	RBM6	INPP5A	ATF4
NFKB2																																																																																																																SLC30A10	RBM5	KNDC1	RPS19BP1
NFKBIA																																																																																																																EPRS	SLC38A3	CALY	SGSM3
NFKBIZ																																																																																																																BPNT1	GNAI2	ECHS1	ST13
NHS																																																																																																																IARS2	SEMA3B	RIC8A	RBX1
NIPA2																																																																																																																RAB3GAP2	IFRD2	PSMD13	RANGAP1
NIPBL																																																																																																																MARK1	NAT6	IFITM2	ZC3H7B
NISCH																																																																																																																C1orf115	HYAL2	IFITM1	TEF
NKAP																																																																																																																MARC2	TUSC2	IFITM3	ACO2
NKD1																																																																																																																MARC1	RASSF1	B4GALNT4	PMM1
NKRF																																																																																																																HLX	NPRL2	RNH1	XRCC6
NKTR																																																																																																																DUSP10	CYB561D2	HRAS	SREBF2
NKX2-3																																																																																																																HHIPL2	TMEM115	DEAF1	SEPT3
NKX2-5																																																																																																																TAF1A	CACNA2D2	TALDO1	SMDT1
NLGN2																																																																																																																MIA3	C3orf18	PDDC1	NDUFA6
NLGN3																																																																																																																AIDA	MAPKAPK3	CEND1	CYB5R3
NLGN4X																																																																																																																BROX	DOCK3	SLC25A22	SULT4A1
NLK																																																																																																																FAM177B	MANF	RPLP2	KIAA0930
NMNAT2																																																																																																																DISP1	RBM15B	PNPLA2	ATXN10
NMT1																																																																																																																TLR5	TEX264	CD151	FAM19A5
NNT																																																																																																																SUSD4	RRP9	POLR2L	MLC1
NODAL																																																																																																																CCDC185	PARP3	AP2A2	MAPK11
NOL4																																																																																																																CAPN8	PCBP4	TOLLIP	SBF1
NOL6																																																																																																																CAPN2	ABHD14B	BRSK2	MAPK8IP2
NONO																																																																																																																TP53BP2	ABHD14A	DUSP8	SHANK3
NOP2																																																																																																																FBXO28	ACY1	CTSD	TMSB4X
NOS1																																																																																																																DEGS1	RPL29	CD81	GPM6B
NOTCH1																																																																																																																NVL	DUSP7	NAP1L4	RBBP7
NOTCH2																																																																																																																CNIH4	ALAS1	STIM1	SMS
NOVA1																																																																																																																WDR26	TWF2	HBB	SAT1
NOVA2																																																																																																																CNIH3	PPM1M	SMPD1	TSPAN7
NPAS1																																																																																																																DNAH14	WDR82	APBB1	MID1IP1
NPAS2																																																																																																																LBR	BAP1	ILK	ATP6AP2
NPAS3																																																																																																																ENAH	SEMA3G	TAF10	MAOB
NPAS4																																																																																																																SRP9	NISCH	TPP1	NDUFB11
NPEPPS																																																																																																																EPHX1	NT5DC2	TUB	UBA1
NPLOC4																																																																																																																TMEM63A	GNL3	RPL27A	CDK16
NPM1																																																																																																																LEFTY1	GLT8D1	TMEM9B	USP11
NPTN																																																																																																																PYCR2	SPCS1	NRIP3	SYN1
NR0B1																																																																																																																LEFTY2	NEK4	DENND5A	UXT
NR1H3																																																																																																																SDE2	MUSTN1	IPO7	PCSK1N
NR2C2																																																																																																																H3F3A	TMEM110	RNF141	PQBP1
NR2E1																																																																																																																ACBD3	PRKCD	MRVI1	OTUD5
NR2F1																																																																																																																MIXL1	TKT	EIF4G2	GRIPAP1
NR2F2																																																																																																																LIN9	CHDH	USP47	TFE3
NR3C1																																																																																																																PARP1	IL17RB	DKK3	SYP
NR4A2																																																																																																																ITPKB	ACTR8	BTBD10	MAGED1
NR4A3																																																																																																																PSEN2	CACNA2D3	PSMA1	TSPYL2
NR5A1																																																																																																																CDC42BPA	FAM208A	C11orf58	TSR2
NR6A1																																																																																																																ZNF678	ARHGEF3	RPS13	MAGED2
NRBP1																																																																																																																SNAP47	APPL1	SERGEF	MAGEH1
NRF1																																																																																																																JMJD4	ARF4	LDHA	IGBP1
NRG1																																																																																																																PRSS38	DENND6A	TSG101	PDZD11
NRG2																																																																																																																WNT9A	FLNB	PTPN5	NONO
NRIP1																																																																																																																WNT3A	ABHD6	CD59	OGT
NRK																																																																																																																ARF1	PXK	CAPRIN1	RPS4X
NRP1																																																																																																																C1orf35	PDHB	SLC1A2	NAP1L2
NRXN1																																																																																																																MRPL55	KCTD6	API5	COX7B
NRXN2																																																																																																																GUK1	FAM107A	CHST1	PGK1
NRXN3																																																																																																																GJC2	C3orf14	CRY2	ITM2A
NSD1																																																																																																																IBA57	CADPS	MAPK8IP1	SH3BGRL
NSDHL																																																																																																																OBSCN	SYNPR	DGKZ	NAP1L3
NTF3																																																																																																																TRIM11	THOC7	ATG13	RPL36A
NTN1																																																																																																																TRIM17	PSMD6	ARHGAP1	HNRNPH2
NTN4																																																																																																																HIST3H3	PRICKLE2	CKAP5	TCEAL2
NTNG1																																																																																																																HIST3H2A	MAGI1	LRP4	TCEAL6
NTNG2																																																																																																																HIST3H2BB	LRIG1	ARFGAP2	BEX5
NTRK2																																																																																																																RNF187	SUCLG2	MADD	GPRASP1
NTRK3																																																																																																																RHOU	TMF1	PSMC3	BEX1
NUCKS1																																																																																																																RAB4A	UBA3	NDUFS3	BEX4
NUDT21																																																																																																																CCSAP	ARL6IP5	C1QTNF4	TCEAL8
NUFIP2																																																																																																																ACTA1	EIF4E3	MTCH2	TCEAL5
NUMA1																																																																																																																NUP133	GPR27	SSRP1	BEX2
NUMBL																																																																																																																ABCB10	RYBP	TIMM10	TCEAL7
NUP153																																																																																																																TAF5L	PPP4R2	UBE2L6	TCEAL4
NUP188																																																																																																																URB2	ROBO1	SERPING1	TCEAL3
NUP205																																																																																																																GALNT2	CADM2	TMX2	TCEAL1
NUP62																																																																																																																PGBD5	CHMP2B	CTNND1	MORF4L2
NUP85																																																																																																																COG2	CGGBP1	ZFP91	PLP1
NUP98																																																																																																																AGT	CLDND1	MRPL16	PSMD10
NUPL1																																																																																																																CAPN9	CPOX	PRPF19	PGRMC1
NUS1																																																																																																																C1orf198	CMSS1	TMEM109	SLC25A5
NUTF2																																																																																																																TTC13	TBC1D23	TMEM132A	NDUFA1
NXF1																																																																																																																ARV1	NIT2	DDB1	HPRT1
NXN																																																																																																																FAM89A	LNP1	CPSF7	FAM127A
NXPH2																																																																																																																TRIM67	TFG	SYT7	FAM127B
NYAP1																																																																																																																C1orf131	SENP7	MYRF	FHL1
OCRL																																																																																																																GNPAT	TRMT10C	FADS2	HTATSF1
ODF1																																																																																																																EXOC8	PCNP	FADS3	LDOC1
OFD1																																																																																																																SPRTN	ZBTB11	FTH1	IDS
OGDH																																																																																																																EGLN1	RPL24	ASRGL1	CD99L2
OGT																																																																																																																TSNAX	NXPE3	AHNAK	CETN2
OLFM1																																																																																																																DISC1	ALCAM	EEF1G	SLC6A8
OMG																																																																																																																SIPA1L2	BBX	MTA2	BCAP31
ONECUT2																																																																																																																MAP10	CD47	ROM1	IDH3G
OPA1																																																																																																																NTPCR	IFT57	B3GAT3	PDZD4
OPHN1																																																																																																																KCNK1	DZIP3	GANAB	EMD
OPN1LW																																																																																																																SLC35F3	ABHD10	UBXN1	RPL10
OSBP																																																																																																																COA6	TAGLN3	BSCL2	ATP6AP1
OSBPL6																																																																																																																TARBP1	CD200	GNG3	GDI1
OSBPL9																																																																																																																IRF2BP2	ATG3	HNRNPUL2	FAM50A
OTUB1																																																																																																																TOMM20	SLC35A5	POLR2G	LAGE3
OTUD4																																																																																																																RBM34	NAA50	NXF1	VBP1
OTUD5																																																																																																																ARID4B	ATP6V1A	STX5	RPS4Y1
OTUD7A																																																																																																																GGPS1	GRAMD1C	SLC3A2
OTX2																																																																																																																TBCE	GAP43	PLA2G16
P4HA1																																																																																																																B3GALNT2	LSAMP	RTN3
P4HB																																																																																																																GNG4	IGSF11	COX8A
PA2G4																																																																																																																LYST	TIMMDC1	OTUB1
PABPC1																																																																																																																NID1	COX17	STIP1
PABPC4																																																																																																																GPR137B	GSK3B	TRPT1
PACS1																																																																																																																EDARADD	LRRC58	DNAJC4
PACS2																																																																																																																LGALS8	FSTL1	VEGFB
PACSIN1																																																																																																																HEATR1	NDUFB4	FKBP2
PAFAH1B1																																																																																																																ACTN2	RABL3	BAD
PAFAH1B2																																																																																																																MTR	GOLGB1	GPR137
PAIP1																																																																																																																MT1HL1	IQCB1	TRMT112
PAK2																																																																																																																RYR2	SLC15A2	PRDX5
PAK3																																																																																																																CHRM3	CCDC58	RPS6KA4
PAK7																																																																																																																FMN2	FAM162A	NRXN2
PAN2																																																																																																																GREM2	KPNA1	SF1
PAN3																																																																																																																RGS7	ADCY5	PPP2R5B
PANK4																																																																																																																FH	HACD2	ARL2
PAPD5																																																																																																																KMO	MYLK	SNX15
PAPD7																																																																																																																OPN3	ITGB5	ZFPL1
PAPOLA																																																																																																																CHML	HEG1	VPS51
PAPOLG																																																																																																																WDR64	SNX4	TM7SF2
PARD3																																																																																																																EXO1	OSBPL11	FAU
PARD6B																																																																																																																MAP1LC3C	SLC41A3	MRPL49
PARP6																																																																																																																PLD5	ALDH1L1	SYVN1
PATL1																																																																																																																CEP170	KLF15	CAPN1
PATZ1																																																																																																																SDCCAG8	ZXDC	DPF2
PAX5																																																																																																																AKT3	CHCHD6	SCYL1
PAX6																																																																																																																ZBTB18	PLXNA1	LTBP3
PAX8																																																																																																																C1orf100	TPRA1	SSSCA1
PAXBP1																																																																																																																ADSS	PODXL2	FAM89B
PAXIP1																																																																																																																C1orf101	ABTB1	RNASEH2C
PBRM1																																																																																																																DESI2	MGLL	CFL1
PBX1																																																																																																																COX20	SEC61A1	EFEMP2
PBX2																																																																																																																HNRNPU	RUVBL1	FIBP
PCBP1																																																																																																																EFCAB2	EEFSEC	CCDC85B
PCBP2																																																																																																																KIF26B	RPN1	C11orf68
PCDH1																																																																																																																SMYD3	RAB7A	DRAP1
PCDH19																																																																																																																TFB2M	ACAD9	SART1
PCDHAC2																																																																																																																CNST	ISY1	BANF1
PCDHGC4																																																																																																																SCCPDH	CNBP	SF3B2
PCF11																																																																																																																KIF28P	COPG1	PACS1
PCGF1																																																																																																																AHCTF1	HMCES	KLC2
PCGF3																																																																																																																ZNF695	H1FX	RAB1B
PCGF5																																																																																																																ZNF670	MBD4	CNIH2
PCIF1																																																																																																																ZNF669	IFT122	YIF1A
PCLO																																																																																																																C1orf229	PLXND1	TMEM151A
PCNA																																																																																																																ZNF124	TMCC1	B4GAT1
PCNX																																																																																																																VN1R5	PIK3R4	PELI3
PCNXL3																																																																																																																ZNF496	ATP2C1	BBS1
PCSK2																																																																																																																NLRP3	NUDT16	CTSF
PDCD10																																																																																																																GCSAML	MRPL3	CCS
PDE10A																																																																																																																OR2C3	DNAJC13	RBM4
PDE4A																																																																																																																TRIM58	ACAD11	SPTBN2
PDE4D																																																																																																																OR2W3	UBA5	PC
PDE8B																																																																																																																OR2T8	NPHP3	ANKRD13D
PDGFC																																																																																																																OR2AK2	CDV3	PPP1CA
PDGFRA																																																																																																																OR2L5	TOPBP1	CARNS1
PDGFRB																																																																																																																OR2L2	TF	AIP
PDHA1																																																																																																																OR2L3	SRPRB	PITPNM1
PDIA3																																																																																																																OR2L13	RAB6B	CDK2AP2
PDLIM4																																																																																																																OR2M3	RYK	GSTP1
PDPK1																																																																																																																OR2M4	AMOTL2	NDUFV1
PDS5A																																																																																																																OR2T33	ANAPC13	NDUFS8
PDS5B																																																																																																																OR14C36	CEP63	CHKA
PDZD2																																																																																																																OR2T4	EPHB1	CTTN
PDZD8																																																																																																																OR14I1	MSL2	NUMA1
PDZRN3																																																																																																																LYPD8	PCCB	LAMTOR1
PELP1																																																																																																																SH3BP5L	SLC35G2	INPPL1
PEX26																																																																																																																ZNF672	NCK1	PDE2A
PFDN6																																																																																																																ZNF692	ARMC8	ARHGEF17
PGAP2																																																																																																																PGBD2	MRAS	FAM168A
PGD																																																																																																																FAM110C	CEP70	PLEKHB1
PHACTR3																																																																																																																SH3YL1	FAIM	RAB6A
PHC1																																																																																																																ACP1	PIK3CB	PPME1
PHC3																																																																																																																TMEM18	MRPS22	SPCS2
PHEX																																																																																																																SNTG2	COPB2	ARRB1
PHF1																																																																																																																TPO	RBP1	RPS3
PHF12																																																																																																																PXDN	SLC25A36	MAP6
PHF13																																																																																																																MYT1L	ZBTB38	PAK1
PHF19																																																																																																																TSSC1	RASA2	CLNS1A
PHF2																																																																																																																TRAPPC12	RNF7	NDUFC2
PHF20																																																																																																																ADI1	ATP1B3	GAB2
PHF20L1																																																																																																																RNASEH1	TRPC1	TMEM126B
PHF21A																																																																																																																RPS7	U2SURP	TMEM126A
PHF21B																																																																																																																COLEC11	CHST2	PICALM
PHF23																																																																																																																ALLC	C3orf58	CWC15
PHF3																																																																																																																DCDC2C	PLOD2	SRSF8
PHF6																																																																																																																SOX11	PLSCR4	ENDOD1
PHF8																																																																																																																CMPK2	PLSCR1	TMEM123
PHIP																																																																																																																RSAD2	ZIC1	AASDHPPT
PHLPP1																																																																																																																RNF144A	GYG1	CRYAB
PHOX2B																																																																																																																ID2	HLTF	TIMM8B
PIAS1																																																																																																																KIDINS220	TM4SF1	SDHD
PIAS2																																																																																																																MBOAT2	WWTR1	PTS
PIAS3																																																																																																																ASAP2	COMMD2	NCAM1
PIAS4																																																																																																																ITGB1BP1	RNF13	SIK3
PICALM																																																																																																																CPSF3	PFN2	PAFAH1B2
PIGA																																																																																																																IAH1	SERP1	TAGLN
PIK3AP1																																																																																																																ADAM17	EIF2A	BACE1
PIK3C2B																																																																																																																YWHAQ	SIAH2	FXYD6
PIK3CA																																																																																																																TAF1B	MBNL1	SCN4B
PIK3CB																																																																																																																GRHL1	ARHGEF26	SCN2B
PIK3CD																																																																																																																KLF11	DHX36	ATP5L
PIK3R1																																																																																																																CYS1	C3orf33	TMEM25
PIM2																																																																																																																RRM2	GMPS	ARCN1
PIM3																																																																																																																C2orf48	KCNAB1	PHLDB1
PIP4K2B																																																																																																																HPCAL1	SSR3	DDX6
PIP5K1C																																																																																																																ODC1	TIPARP	RPS25
PITPNA																																																																																																																NOL10	CCNL1	TRAPPC4
PITPNB																																																																																																																ATP6V1C2	RSRC1	HYOU1
PITPNC1																																																																																																																PDIA6	MLF1	VPS11
PITPNM2																																																																																																																KCNF1	GFM1	H2AFX
PITPNM3																																																																																																																C2orf50	MFSD1	C2CD2L
PITX2																																																																																																																PQLC3	IFT80	MCAM
PJA1																																																																																																																ROCK2	KPNA4	THY1
PKD1																																																																																																																E2F6	PPM1L	ARHGEF12
PKN2																																																																																																																GREB1	B3GALNT1	SC5D
PKNOX1																																																																																																																NTSR2	NMD3	SORL1
PKNOX2																																																																																																																LPIN1	PDCD10	HSPA8
PLAG1																																																																																																																TRIB2	SERPINI1	TBRG1
PLAGL1																																																																																																																FAM84A	GOLIM4	NRGN
PLAGL2																																																																																																																NBAS	SEC62	ESAM
PLCB1																																																																																																																DDX1	PRKCI	HEPACAM
PLCB3																																																																																																																MYCN	CLDN11	FEZ1
PLCG2																																																																																																																FAM49A	SLC7A14	EI24
PLCL2																																																																																																																RAD51AP2	RPL22L1	FOXRED1
PLEKHA5																																																																																																																VSNL1	TNIK	APLP2
PLK1																																																																																																																SMC6	NCEH1	NTM
PLK2																																																																																																																GEN1	TBL1XR1	JAM3
PLP1																																																																																																																KCNS3	ZMAT3	VPS26B
PLRG1																																																																																																																RDH14	ZNF639	THYN1
PLS3																																																																																																																NT5C1B	MFN1	B3GAT1
PLXNA1																																																																																																																OSR1	ACTL6A	IQSEC3
PLXNA4																																																																																																																TTC32	MRPL47	WNK1
PLXNB2																																																																																																																WDR35	NDUFB5	ADIPOR2
PLXNC1																																																																																																																MATN3	PEX5L	FKBP4
PLXND1																																																																																																																LAPTM4A	TTC14	CD9
PMEPA1																																																																																																																SDC1	FXR1	VAMP1
PMP22																																																																																																																PUM2	DNAJC19	MRPL51
PNISR																																																																																																																RHOB	SOX2	GAPDH
PNRC1																																																																																																																HS1BP3	DCUN1D1	CHD4
PODXL2																																																																																																																GDF7	MCCC1	ING4
POFUT1																																																																																																																LDAH	MCF2L2	PIANP
POGZ																																																																																																																APOB	KLHL24	COPS7A
POLA1																																																																																																																KLHL29	YEATS2	MLF2
POLD3																																																																																																																ATAD2B	MAP6D1	PTMS
POLR1A																																																																																																																UBXN2A	PARL	GPR162
POLR1B																																																																																																																MFSD2B	ABCC5	USP5
POLR2A																																																																																																																FKBP1B	EIF2B5	TPI1
POMP																																																																																																																SF3B6	DVL3	ENO2
PORCN																																																																																																																FAM228B	AP2M1	ATN1
POU2F1																																																																																																																TP53I3	ABCF3	C12orf57
POU2F2																																																																																																																PFN4	VWA5B2	PHB2
POU3F2																																																																																																																FAM228A	ALG3	CLSTN3
POU4F3																																																																																																																ITSN2	ECE2	PEX5
POU5F1																																																																																																																NCOA1	CAMK2N2	SLC2A3
PPAP2B																																																																																																																PTRHD1	PSMD2	NECAP1
PPARD																																																																																																																CENPO	EIF4G1	A2M
PPARGC1A																																																																																																																ADCY3	FAM131A	GABARAPL1
PPAT																																																																																																																DNAJC27	POLR2H	CREBL2
PPEF1																																																																																																																EFR3B	CHRD	CDKN1B
PPFIA1																																																																																																																POMC	MAGEF1	APOLD1
PPFIA2																																																																																																																DNMT3A	VPS8	WBP11
PPFIA3																																																																																																																DTNB	C3orf70	STRAP
PPIG																																																																																																																ASXL2	MAP3K13	LMO3
PPIL3																																																																																																																KIF3C	TMEM41A	LDHB
PPM1A																																																																																																																RAB10	SENP2	CMAS
PPM1E																																																																																																																HADHA	TRA2B	BHLHE41
PPM1G																																																																																																																HADHB	ETV5	FGFR1OP2
PPME1																																																																																																																ADGRF3	DGKG	MRPS35
PPP1CA																																																																																																																DRC1	DNAJB11	DNM1L
PPP1CB																																																																																																																OTOF	EIF4A2	CNTN1
PPP1CC																																																																																																																C2orf70	RFC4	ZCRB1
PPP1R10																																																																																																																CIB4	ST6GAL1	NELL2
PPP1R12A																																																																																																																KCNK3	RPL39L	SLC38A2
PPP1R13B																																																																																																																SLC35F6	SST	SLC48A1
PPP1R16B																																																																																																																CENPA	BCL6	TMEM106C
PPP1R37																																																																																																																DPYSL5	CCDC50	PFKM
PPP1R7																																																																																																																MAPRE3	FGF12	CACNB3
PPP1R8																																																																																																																TMEM214	OPA1	DDX23
PPP1R9B																																																																																																																AGBL5	HES1	ARF3
PPP2CA																																																																																																																OST4	ATP13A3	DDN
PPP2R1A																																																																																																																EMILIN1	LSG1	PRKAG1
PPP2R2A																																																																																																																KHK	FAM43A	TUBA1B
PPP2R2B																																																																																																																CGREF1	ACAP2	TUBA1A
PPP2R2D																																																																																																																ABHD1	PPP1R2	KCNH3
PPP2R4																																																																																																																PREB	APOD	MCRS1
PPP2R5B																																																																																																																TCF23	TNK2	TMBIM6
PPP2R5C																																																																																																																SLC5A6	TFRC	FAIM2
PPP2R5D																																																																																																																ATRAID	PCYT1A	ASIC1
PPP2R5E																																																																																																																CAD	TCTEX1D2	SMARCD1
PPP3CA																																																																																																																SLC30A3	UBXN7	COX14
PPP3CB																																																																																																																DNAJC5G	FBXO45	METTL7A
PPP4R1																																																																																																																TRIM54	CEP19	LETMD1
PPP4R2																																																																																																																UCN	PIGX	DAZAP2
PPP5C																																																																																																																MPV17	PAK2	EIF4B
PPP6R1																																																																																																																GTF3C2	SENP5	TNS2
PPP6R3																																																																																																																EIF2B4	NCBP2	SPRYD3
PPRC1																																																																																																																SNX17	PIGZ	PFDN5
PPTC7																																																																																																																ZNF513	DLG1	C12orf10
PRCC																																																																																																																PPM1G	BDH1	AAAS
PRDM1																																																																																																																NRBP1	FYTTD1	PRR13
PRDM11																																																																																																																KRTCAP3	LRCH3	PCBP2
PRDM12																																																																																																																IFT172	IQCG	MAP3K12
PRDM16																																																																																																																FNDC4	RPL35A	ATP5G2
PRDM2																																																																																																																GCKR	ZNF721	CALCOCO1
PREX1																																																																																																																C2orf16	PIGG	HNRNPA1
PRICKLE1																																																																																																																ZNF512	PDE6B	COPZ1
PRICKLE2																																																																																																																CCDC121	ATP5I	ZNF385A
PRKACA																																																																																																																GPN1	MYL5	PDE1B
PRKAG2																																																																																																																SUPT7L	PCGF3	ITGA7
PRKAR1A																																																																																																																SLC4A1AP	CPLX1	BLOC1S1
PRKAR2B																																																																																																																MRPL33	GAK	CD63
PRKCB																																																																																																																RBKS	TMEM175	SARNP
PRKCD																																																																																																																BRE	DGKQ	RAB5B
PRKCE																																																																																																																FOSL2	IDUA	RPS26
PRKCG																																																																																																																PLB1	FGFRL1	PA2G4
PRKD2																																																																																																																PPP1CB	CTBP1	RPL41
PRKDC																																																																																																																SPDYA	MAEA	MYL6B
PRKG1																																																																																																																TRMT61B	CRIPAK	MYL6
PRKRIR																																																																																																																WDR43	SLBP	SMARCC2
PRLR																																																																																																																C2orf71	TMEM129	NABP2
PRMT1																																																																																																																CLIP4	FGFR3	CS
PRMT5																																																																																																																ALK	LETM1	CNPY2
PRMT8																																																																																																																YPEL5	NELFA	STAT2
PROX1																																																																																																																LBH	C4orf48	ATP5B
PRPF19																																																																																																																LCLAT1	NAT8L	PTGES3
PRPF3																																																																																																																CAPN13	MXD4	NACA
PRPF31																																																																																																																GALNT14	ZFYVE28	NAB2
PRPF39																																																																																																																CAPN14	RNF4	LRP1
PRPF4																																																																																																																EHD3	FAM193A	NDUFA4L2
PRPF40B																																																																																																																XDH	TNIP2	R3HDM2
PRPF4B																																																																																																																SRD5A2	SH3BP2	MARS
PRPF8																																																																																																																MEMO1	ADD1	DDIT3
PRPS1																																																																																																																DPY30	MFSD10	DCTN2
PRPS2																																																																																																																SPAST	NOP14	KIF5A
PRR12																																																																																																																SLC30A6	HTT	PIP4K2C
PRR14L																																																																																																																NLRC4	RGS12	DTX3
PRRC2A																																																																																																																YIPF4	LRPAP1	ARHGEF25
PRRC2B																																																																																																																BIRC6	ADRA2C	B4GALNT1
PRRC2C																																																																																																																TTC27	TMEM128	OS9
PSAP																																																																																																																LTBP1	NSG1	AGAP2
PSD																																																																																																																RASGRP3	STX18	CTDSP2
PSEN1																																																																																																																FAM98A	CRMP1	WIF1
PSIP1																																																																																																																CRIM1	JAKMIP1	CCT2
PSMA1																																																																																																																FEZ2	WFS1	KCNMB4
PSMA2																																																																																																																VIT	PPP2R2C	ATXN7L3B
PSMA3																																																																																																																STRN	MAN2B2	NAP1L1
PSMA5																																																																																																																HEATR5B	MRFAP1	SYT1
PSMA6																																																																																																																GPATCH11	MRFAP1L1	ATP2B1
PSMA7																																																																																																																EIF2AK2	BLOC1S4	UBE2N
PSMB1																																																																																																																CEBPZ	KIAA0232	NDUFA12
PSMB2																																																																																																																NDUFAF7	TBC1D14	METAP2
PSMB3																																																																																																																PRKD3	TADA2B	LTA4H
PSMB5																																																																																																																QPCT	GRPEL1	SLC25A3
PSMC1																																																																																																																CDC42EP3	SORCS2	ARL1
PSMC2																																																																																																																RMDN2	AFAP1	HSP90B1
PSMC3																																																																																																																CYP1B1	ABLIM2	ISCU
PSMC5																																																																																																																ATL2	WDR1	CORO1C
PSMC6																																																																																																																HNRNPLL	RAB28	GLTP
PSMD1																																																																																																																GALM	BOD1L1	ATP2A2
PSMD11																																																																																																																SRSF7	CPEB2	ARPC3
PSMD12																																																																																																																GEMIN6	FBXL5	FAM216A
PSMD13																																																																																																																DHX57	FAM200B	VPS29
PSMD14																																																																																																																MORN2	TAPT1	PPP1CC
PSMD2																																																																																																																ARHGEF33	LDB2	ALDH2
PSMD3																																																																																																																SOS1	QDPR	ERP29
PSMD4																																																																																																																CDKL4	LAP3	RPL6
PSMD6																																																																																																																MAP4K3	MED28	PTPN11
PSME3																																																																																																																TMEM178A	DCAF16	RPH3A
PSME4																																																																																																																THUMPD2	KCNIP4	TPCN1
PSPC1																																																																																																																SLC8A1	ADGRA3	PLBD2
PTBP1																																																																																																																C2orf91	DHX15	WSB2
PTBP2																																																																																																																PKDCC	SOD3	PEBP1
PTCH1																																																																																																																EML4	CCDC149	HSPB8
PTCHD1																																																																																																																COX7A2L	ANAPC4	CIT
PTGER4																																																																																																																KCNG3	SEL1L3	RPLP0
PTGES3																																																																																																																MTA3	SMIM20	COX6A1
PTGS2																																																																																																																OXER1	RBPJ	SRSF9
PTK2																																																																																																																HAAO	STIM2	DYNLL1
PTK2B																																																																																																																ZFP36L2	ARAP2	RNF10
PTK7																																																																																																																THADA	TBC1D1	CABP1
PTP4A2																																																																																																																PLEKHH2	KLF3	MLEC
PTPN11																																																																																																																C1GALT1C1L	KLHL5	CAMKK2
PTPN12																																																																																																																DYNC2LI1	WDR19	ANAPC5
PTPN2																																																																																																																ABCG5	RFC1	RSRC2
PTPN4																																																																																																																ABCG8	RPL9	DENR
PTPN6																																																																																																																LRPPRC	SMIM14	HIP1R
PTPRA																																																																																																																PPM1B	UBE2K	ARL6IP4
PTPRC																																																																																																																SLC3A1	PDS5A	CDK2AP1
PTPRD																																																																																																																PREPL	APBB2	TMED2
PTPRF																																																																																																																CAMKMT	UCHL1	EIF2B1
PTPRK																																																																																																																SIX3	LIMCH1	CCDC92
PTPRM																																																																																																																SIX2	TMEM33	ZNF664
PTPRS																																																																																																																SRBD1	SLC30A9	NCOR2
PTPRT																																																																																																																PRKCE	ATP8A1	SCARB1
PTPRZ1																																																																																																																EPAS1	KCTD8	UBC
PUF60																																																																																																																ATP6V1E2	GUF1	RAN
PUM1																																																																																																																RHOQ	GNPDA2	ULK1
PUM2																																																																																																																PIGF	GABRG1	MPHOSPH8
PURA																																																																																																																CRIPT	GABRA2	GJB6
PURG																																																																																																																SOCS5	COMMD8	CRYL1
PVRL2																																																																																																																MCFD2	FRYL	IL17D
PVRL3																																																																																																																TTC7A	OCIAD1	SAP18
PWWP2A																																																																																																																C2orf61	OCIAD2	MRPL57
PYGO1																																																																																																																CALM2	DCUN1D4	AMER2
PYGO2																																																																																																																EPCAM	SGCB	WASF3
QRICH1																																																																																																																MSH2	USP46	RPL21
QSER1																																																																																																																KCNK12	SCFD2	GTF3A
R3HDM2																																																																																																																MSH6	FIP1L1	MTIF3
RAB10																																																																																																																FBXO11	CHIC2	POMP
RAB11A																																																																																																																FOXN2	PDGFRA	UBL3
RAB11FIP2																																																																																																																PPP1R21	KIT	HMGB1
RAB11FIP3																																																																																																																STON1	TMEM165	HSPH1
RAB11FIP4																																																																																																																GTF2A1L	EXOC1	SPG20
RAB14																																																																																																																LHCGR	PAICS	UFM1
RAB18																																																																																																																FSHR	SRP72	LHFP
RAB2A																																																																																																																NRXN1	HOPX	RGCC
RAB30																																																																																																																ASB3	NOA1	AKAP11
RAB35																																																																																																																CHAC2	POLR2B	SERP2
RAB3A																																																																																																																ERLEC1	IGFBP7	TSC22D1
RAB3GAP2																																																																																																																GPR75	ADGRL3	TPT1
RAB5C																																																																																																																PSME4	UBA6	ESD
RAB6A																																																																																																																ACYP2	YTHDC1	SUCLA2
RAB6B																																																																																																																TSPYL6	UTP3	ITM2B
RAB7A																																																																																																																C2orf73	RUFY3	MZT1
RAB8A																																																																																																																SPTBN1	GRSF1	COMMD6
RABEP1																																																																																																																EML6	MOB1B	KCTD12
RABGAP1																																																																																																																RTN4	DCK	SLAIN1
RABL6																																																																																																																CLHC1	SLC4A4	SPRY2
RAC2																																																																																																																RPS27A	ANKRD17	MBNL2
RAD21																																																																																																																MTIF2	PARM1	RAP2A
RAD23B																																																																																																																CCDC88A	RCHY1	IPO5
RAD54L2																																																																																																																CFAP36	G3BP2	TM9SF2
RAE1																																																																																																																PNPT1	USO1	ARGLU1
RAI1																																																																																																																EFEMP1	SDAD1	ANKRD10
RAI14																																																																																																																CCDC85A	NUP54	LAMP1
RALA																																																																																																																VRK2	SCARB2	TFDP1
RALGAPA1																																																																																																																FANCL	SEPT11	GAS6
RALGAPB																																																																																																																BCL11A	CCNI	CDC16
RALGPS1																																																																																																																PAPOLG	CCNG2	UPF3A
RAN																																																																																																																REL	MRPL1	PARP2
RANBP10																																																																																																																PUS10	ANXA3	APEX1
RANBP2																																																																																																																PEX13	PAQR3	TMEM55B
RANBP3																																																																																																																KIAA1841	HNRNPD	RNASE1
RANBP9																																																																																																																C2orf74	HNRNPDL	NDRG2
RAP1B																																																																																																																AHSA2	ENOPH1	HNRNPC
RAP1GAP2																																																																																																																USP34	TMEM150C	SUPT16H
RAP1GDS1																																																																																																																XPO1	SCD5	TOX4
RAPGEF1																																																																																																																FAM161A	SEC31A	DAD1
RAPGEF2																																																																																																																CCT4	COPS4	OXA1L
RAPGEF4																																																																																																																COMMD1	MRPS18C	MRPL52
RAPGEF5																																																																																																																B3GNT2	CDS1	PSMB5
RAPGEF6																																																																																																																TMEM17	WDFY3	ACIN1
RAPH1																																																																																																																EHBP1	MAPK10	PPP1R3E
RARA																																																																																																																OTX1	PTPN13	BCL2L2
RARB																																																																																																																WDPCP	AFF1	PABPN1
RARG																																																																																																																MDH1	HSD17B11	SLC22A17
RASA1																																																																																																																UGP2	NUDT9	EFS
RASGEF1A																																																																																																																VPS54	SPARCL1	CMTM5
RASGEF1B																																																																																																																PELI1	SPP1	AP1G2
RASGRF1																																																																																																																LGALSL	PKD2	JPH4
RASGRP1																																																																																																																AFTPH	ABCG2	CPNE6
RASIP1																																																																																																																SERTAD2	PPM1K	DCAF11
RASSF8																																																																																																																SLC1A4	HERC3	PSME1
RAVER1																																																																																																																CEP68	NAP1L5	EMC9
RB1																																																																																																																RAB1A	SNCA	PSME2
RB1CC1																																																																																																																ACTR2	SMARCAD1	IRF9
RBBP4																																																																																																																SPRED2	PDLIM5	CHMP4A
RBBP5																																																																																																																MEIS1	BMPR1B	MDP1
RBBP6																																																																																																																ETAA1	RAP1GDS1	NEDD8
RBBP7																																																																																																																C1D	TSPAN5	GMPR2
RBFOX1																																																																																																																WDR92	EIF4E	TINF2
RBFOX2																																																																																																																PNO1	METAP1	SDR39U1
RBFOX3																																																																																																																PPP3R1	ADH5	EAPP
RBL2																																																																																																																CNRIP1	LAMTOR3	SRP54
RBM10																																																																																																																PLEK	DNAJB14	PSMA6
RBM14																																																																																																																FBXO48	H2AFZ	NFKBIA
RBM14-RBM4																																																																																																																APLF	PPP3CA	TRAPPC6B
RBM15																																																																																																																PROKR1	MANBA	PNN
RBM15B																																																																																																																ARHGAP25	UBE2D3	FKBP3
RBM17																																																																																																																BMP10	CISD2	RPS29
RBM20																																																																																																																GKN2	SLC9B2	RPL36AL
RBM22																																																																																																																GKN1	BDH2	ATL1
RBM25																																																																																																																ANTXR1	PPA2	TRIM9
RBM26																																																																																																																GFPT1	INTS12	FERMT2
RBM27																																																																																																																NFU1	AIMP1	GMFB
RBM33																																																																																																																AAK1	PAPSS1	LGALS3
RBM39																																																																																																																ANXA4	CYP2U1	KTN1
RBM4																																																																																																																GMCL1	HADH	ACTR10
RBM41																																																																																																																SNRNP27	RPL34	PSMA3
RBM47																																																																																																																MXD1	OSTC	RTN1
RBM5																																																																																																																ASPRV1	ETNPPL	DHRS7
RBM6																																																																																																																PCBP1	SEC24B	HIF1A
RBMX2																																																																																																																C2orf42	PLA2G12A	HSPA2
RBPJ																																																																																																																TIA1	GAR1	RAB15
RBPMS																																																																																																																PCYOX1	ELOVL6	MAX
RBX1																																																																																																																SNRPG	AP1AR	ATP6V1D
RC3H1																																																																																																																FAM136A	LARP7	PLEKHH1
RC3H2																																																																																																																TGFA	ANK2	VTI1B
RCC1																																																																																																																ADD2	CAMK2D	RDH11
RCC2																																																																																																																CLEC4F	UGT8	ZFP36L1
RCOR1																																																																																																																CD207	TRAM1L1	ERH
RCOR3																																																																																																																VAX2	C4orf3	SRSF5
RDH10																																																																																																																ATP6V1B1	ANXA5	COX16
REEP1																																																																																																																ANKRD53	EXOSC9	SIPA1L1
REL																																																																																																																TEX261	BBS7	RBM25
RELA																																																																																																																NAGK	KIAA1109	PNMA1
RELB																																																																																																																MCEE	FGF2	ALDH6A1
RELL1																																																																																																																MPHOSPH10	MFSD8	DLST
RELN																																																																																																																PAIP2B	PGRMC2	TMED10
REPS1																																																																																																																ZNF638	JADE1	FOS
RERE																																																																																																																DYSF	PCDH10	C14orf1
REST																																																																																																																CYP26B1	SLC7A11	CIPC
RET																																																																																																																EXOC6B	ELF2	AHSA1
REV1																																																																																																																SPR	NDUFC1	SLIRP
REV3L																																																																																																																EMX1	SETD7	SNW1
REXO1																																																																																																																SFXN5	MGST2	PSMC1
RFC1																																																																																																																RAB11FIP5	SCOC	CALM1
RFWD2																																																																																																																NOTO	TBC1D9	NDUFB1
RFX1																																																																																																																SMYD5	ZNF330	CHGA
RFX2																																																																																																																PRADC1	GAB1	ITPK1
RFX3																																																																																																																CCT7	SMARCA5	MOAP1
RFX4																																																																																																																FBXO41	ABCE1	UBR7
RFX7																																																																																																																EGR4	OTUD4	DDX24
RGAG1																																																																																																																ALMS1	TMEM184C	IFI27
RGL1																																																																																																																NAT8	NR3C2	IFI27L2
RGS19																																																																																																																NAT8B	DCLK2	GLRX5
RGS7BP																																																																																																																TPRKB	RPS3A	C14orf132
RHEB																																																																																																																DUSP11	SH3D19	PAPOLA
RIBC1																																																																																																																STAMBP	GATB	SETD3
RIC8B																																																																																																																ACTG2	FBXW7	EVL
RICTOR																																																																																																																DGUOK	ARFIP1	SLC25A29
RIF1																																																																																																																TET3	TRIM2	WARS
RIMS1																																																																																																																BOLA3	RNF175	DYNC1H1
RIMS2																																																																																																																MOB1A	PLRG1	HSP90AA1
RLF																																																																																																																MTHFD2	MAP9	CDC42BPB
RLIM																																																																																																																SLC4A5	GUCY1B3	EIF5
RND3																																																																																																																DCTN1	CTSO	MARK3
RNF111																																																																																																																C2orf81	GLRB	CKB
RNF126																																																																																																																WDR54	GRIA2	KLC1
RNF144A																																																																																																																RTKN	FAM198B	ZFYVE21
RNF145																																																																																																																INO80B	TMEM144	C14orf2
RNF165																																																																																																																WBP1	ETFDH	INF2
RNF17																																																																																																																MOGS	PPID	SIVA1
RNF19B																																																																																																																MRPL53	FNIP2	AKT1
RNF2																																																																																																																CCDC142	RAPGEF2	CEP170B
RNF214																																																																																																																TTC31	KLHL2	NUDT14
RNF220																																																																																																																LBX2	MSMO1	BTBD6
RNF31																																																																																																																PCGF1	CPE	PACS2
RNF38																																																																																																																TLX2	SPOCK3	MTA1
RNF40																																																																																																																DQX1	PALLD	CRIP2
RNF41																																																																																																																AUP1	CBR4	NDN
RNF8																																																																																																																HTRA2	SH3RF1	SNRPN
RNPS1																																																																																																																LOXL3	NEK1	APBA2
ROBO2																																																																																																																DOK1	CLCN3	TJP1
ROCK1																																																																																																																M1AP	MFAP3L	KLF13
ROCK2																																																																																																																SEMA4F	AADAT	SCG5
ROR1																																																																																																																HK2	GALNT7	EMC7
RORB																																																																																																																POLE4	HMGB2	EMC4
RORC																																																																																																																TACR1	SAP30	NOP10
RP11-1055B8.7																																																																																																																EVA1A	SCRG1	LPCAT4
RP11-152F13.10																																																																																																																MRPL19	FBXO8	GOLGA8A
RP11-159G9.5																																																																																																																GCFC2	GPM6A	SRP14
RP11-603J24.9																																																																																																																LRRTM4	SPCS3	IVD
RP11-762I7.5																																																																																																																REG3G	AGA	RMDN3
RP2																																																																																																																REG1B	DCTD	CHP1
RPGR																																																																																																																REG1A	CDKN2AIP	RTF1
RPL10																																																																																																																REG3A	ING2	ITPKA
RPL11																																																																																																																CTNNA2	TRAPPC11	TYRO3
RPL13																																																																																																																LRRTM1	STOX2	PLA2G4B
RPL15																																																																																																																SUCLG1	IRF2	VPS39
RPL17																																																																																																																DNAH6	CASP3	CAPN3
RPL18																																																																																																																TRABD2A	ACSL1	CCNDBP1
RPL18A																																																																																																																TMSB10	SLC25A4	MAP1A
RPL19																																																																																																																KCMF1	SNX25	PDIA3
RPL23A																																																																																																																TCF7L1	ANKRD37	SERF2
RPL26																																																																																																																TGOLN2	UFSP2	CASC4
RPL27A																																																																																																																RETSAT	PDLIM3	EIF3J
RPL3																																																																																																																ELMOD3	SORBS2	B2M
RPL4																																																																																																																CAPG	FAM149A	GATM
RPL5																																																																																																																SH2D6	CYP4V2	DUT
RPL6																																																																																																																MAT2A	FAT1	EID1
RPL7																																																																																																																GGCX	FRG1	SECISBP2L
RPL7A																																																																																																																VAMP8	SDHA	SCG3
RPL8																																																																																																																VAMP5	PDCD6	LYSMD2
RPL9																																																																																																																RNF181	EXOC3	TMOD2
RPRD2																																																																																																																TMEM150A	TPPP	MYO5A
RPS10																																																																																																																USP39	ZDHHC11B	ARPP19
RPS10-NUDT3																																																																																																																C2orf68	BRD9	RSL24D1
RPS11																																																																																																																SFTPB	SLC12A7	SLTM
RPS14																																																																																																																GNLY	CLPTM1L	GTF2A2
RPS18																																																																																																																ATOH8	LPCAT1	PPIB
RPS19																																																																																																																ST3GAL5	MRPL36	OAZ2
RPS27A																																																																																																																POLR1A	NDUFS6	HACD3
RPS3																																																																																																																PTCD3	ICE1	RAB11A
RPS3A																																																																																																																IMMT	MED10	MAP2K1
RPS4X																																																																																																																MRPL35	UBE2QL1	SNAPC5
RPS5																																																																																																																REEP1	NSUN2	RPL4
RPS6																																																																																																																KDM3A	SRD5A1	CORO2B
RPS6KA3																																																																																																																CHMP3	PAPD7	ANP32A
RPS6KA4																																																																																																																RNF103	ADCY2	RPLP1
RPS6KA5																																																																																																																RMND5A	C5orf49	LARP6
RPS6KA6																																																																																																																CD8A	MTRR	PKM
RPS6KB1																																																																																																																CD8B	FAM173B	PARP6
RPS7																																																																																																																RGPD1	CCT5	NPTN
RPS8																																																																																																																PLGLB1	CMBL	UBL7
RPSA																																																																																																																PLGLB2	MARCH6	ULK3
RPTOR																																																																																																																RGPD2	DAP	COX5A
RQCD1																																																																																																																KRCC1	CTNND2	SCAMP5
RRAGC																																																																																																																SMYD1	TRIO	MAN2C1
RRAS2																																																																																																																FABP1	ANKH	IMP3
RREB1																																																																																																																THNSL2	FBXL7	ETFA
RRM1																																																																																																																EIF2AK3	ZNF622	TSPAN3
RS1																																																																																																																RPIA	FAM134B	LINGO1
RSF1																																																																																																																TEKT4	MYO10	DNAJA4
RSPRY1																																																																																																																MAL	BASP1	WDR61
RSRC2																																																																																																																MRPS5	CDH10	MORF4L1
RTF1																																																																																																																ZNF514	DROSHA	ZFAND6
RTN1																																																																																																																ZNF2	C5orf22	ARNT2
RTN4R																																																																																																																PROM2	PDZD2	RPS17
RTN4RL1																																																																																																																KCNIP3	GOLPH3	BTBD1
RUNX1T1																																																																																																																FAHD2A	MTMR12	SH3GL3
RUNX2																																																																																																																TRIM43	ZFR	SEC11A
RUSC1																																																																																																																ANKRD36C	SUB1	IDH2
RUSC2																																																																																																																GPAT2	TARS	CIB1
RUVBL1																																																																																																																ADRA2B	AMACR	NGRN
RUVBL2																																																																																																																ASTL	C1QTNF3	MAN2A2
RWDD1																																																																																																																DUSP2	RAD1	SYNM
RXRA																																																																																																																STARD7	BRIX1	SNRNP25
RXRB																																																																																																																TMEM127	DNAJC21	NPRL3
RYK																																																																																																																CIAO1	LMBRD2	HBA2
RYR2																																																																																																																SNRNP200	NADK2	LUC7L
S100PBP																																																																																																																ITPRIPL1	RANBP3L	RGS11
SAE1																																																																																																																NCAPH	SLC1A3	ARHGDIG
SAFB																																																																																																																NEURL3	NIPBL	PDIA2
SAFB2																																																																																																																ARID5A	WDR70	MRPL28
SALL1																																																																																																																KANSL3	LIFR	NME4
SALL4																																																																																																																FER1L5	RICTOR	RAB11FIP3
SAMD4A																																																																																																																LMAN2L	PRKAA1	RAB40C
SAMD4B																																																																																																																CNNM4	RPL37	RHOT2
SAP130																																																																																																																CNNM3	OXCT1	RHBDL1
SARNP																																																																																																																ANKRD23	C5orf51	STUB1
SARS																																																																																																																ANKRD39	ZNF131	FBXL16
SART3																																																																																																																SEMA4C	NIM1K	METRN
SATB1																																																																																																																FAM178B	HMGCS1	FAM173A
SATB2																																																																																																																FAHD2B	PAIP1	SOX8
SBF1																																																																																																																ANKRD36	NNT	UBE2I
SBNO1																																																																																																																ANKRD36B	MRPS30	BAIAP3
SCAF1																																																																																																																COX5B	PELO	TSR3
SCAF11																																																																																																																ACTR1B	MOCS2	GNPTG
SCAF4																																																																																																																ZAP70	NDUFS4	MAPK8IP3
SCAF8																																																																																																																TMEM131	ARL15	NME3
SCAI																																																																																																																VWA3B	DHX29	MRPS34
SCAMP1																																																																																																																CNGA3	SKIV2L2	SPSB3
SCARF2																																																																																																																INPP4A	IL6ST	HAGH
SCD																																																																																																																COA5	GPBP1	NDUFB10
SCFD1																																																																																																																UNC50	PLK2	RPS2
SCHIP1																																																																																																																MGAT4A	RAB3C	SYNGR3
SCML1																																																																																																																KIAA1211L	ELOVL7	SLC9A3R2
SCML2																																																																																																																TSGA10	NDUFAF2	TSC2
SCN1A																																																																																																																C2orf15	SMIM15	PKD1
SCN2A																																																																																																																LIPT1	ZSWIM6	RAB26
SCN3A																																																																																																																MITD1	KIF2A	CASKIN1
SCN5A																																																																																																																MRPL30	DIMT1	MLST8
SCN8A																																																																																																																LYG2	CWC27	PGP
SCRIB																																																																																																																LYG1	PPWD1	ECI1
SCRT2																																																																																																																TXNDC9	TRIM23	RNPS1
SCUBE1																																																																																																																EIF5B	TRAPPC13	ABCA3
SCUBE3																																																																																																																REV1	SGTB	ATP6V0C
SEC24B																																																																																																																AFF3	SREK1	SRRM2
SEC24C																																																																																																																LONRF2	PIK3R1	FLYWCH2
SEC61A1																																																																																																																CHST10	SLC30A5	HCFC1R1
SEC62																																																																																																																NMS	MRPS36	NAA60
SEL1L																																																																																																																PDCL3	CDK7	DNAJA3
SEMA3A																																																																																																																NPAS2	TAF9	HMOX2
SEMA3F																																																																																																																RPL31	RAD17	CDIP1
SEMA4C																																																																																																																TBC1D8	MCCC2	MGRN1
SEMA4D																																																																																																																CNOT11	MAP1B	NUDT16L1
SEMA6A																																																																																																																RNF149	MRPS27	ROGDI
SEMA6D																																																																																																																CREG2	TNPO1	GLYR1
SENP1																																																																																																																RFX8	FCHO2	RBFOX1
SENP2																																																																																																																MAP4K4	BTF3	ABAT
SENP5																																																																																																																IL1R2	ANKRA2	USP7
SENP6																																																																																																																IL1R1	ENC1	SNN
SEPHS1																																																																																																																IL1RL2	HEXB	NOMO1
SEPT11																																																																																																																IL1RL1	GFM2	NTAN1
SEPT5																																																																																																																IL18R1	NSA2	C16orf45
SEPT6																																																																																																																IL18RAP	HMGCR	KIAA0430
SEPT7																																																																																																																SLC9A2	COL4A3BP	RPS15A
SEPT9																																																																																																																MFSD9	AGGF1	ARL6IP1
SERBP1																																																																																																																TMEM182	PDE8B	GDE1
SERPINC1																																																																																																																POU3F3	WDR41	GPRC5B
SERPING1																																																																																																																MRPS9	TBCA	CRYM
SESTD1																																																																																																																GPR45	AP3B1	METTL9
SET																																																																																																																TGFBRAP1	SCAMP1	UQCRC2
SETBP1																																																																																																																C2orf49	JMY	NDUFAB1
SETD1A																																																																																																																FHL2	HOMER1	PRKCB
SETD1B																																																																																																																NCK2	PAPD4	LCMT1
SETD2																																																																																																																C2orf40	MTX3	XPO6
SETD5																																																																																																																UXS1	THBS4	ATXN2L
SETD8																																																																																																																RGPD3	SERINC5	TUFM
SETDB1																																																																																																																ST6GAL2	ZFYVE16	SH2B1
SETX																																																																																																																RGPD4	SSBP2	MAZ
SF1																																																																																																																SLC5A7	RPS23	PRRT2
SF3A1																																																																																																																SULT1C2	TMEM167A	PAGR1
SF3A3																																																																																																																SULT1C4	EDIL3	CDIPT
SF3B1																																																																																																																GCC2	COX7C	SEZ6L2
SF3B2																																																																																																																LIMS1	RASA1	ASPHD1
SF3B3																																																																																																																RANBP2	CCNH	KCTD13
SF3B4																																																																																																																CCDC138	CETN3	TMEM219
SFMBT1																																																																																																																EDAR	ARRDC3	TAOK2
SFMBT2																																																																																																																SEPT10	NR2F1	ALDOA
SFPQ																																																																																																																SOWAHC	FAM172A	PPP4C
SFRP1																																																																																																																MALL	TTC37	YPEL3
SFSWAP																																																																																																																NPHP1	RHOBTB3	MAPK3
SGIP1																																																																																																																BUB1	GLRX	CORO1A
SGMS1																																																																																																																ACOXL	ELL2	CD2BP2
SGTA																																																																																																																BCL2L11	CAST	TBC1D10B
SH2B1																																																																																																																ANAPC1	LNPEP	SEPHS2
SH3GLB1																																																																																																																MERTK	LIX1	ZNF768
SH3KBP1																																																																																																																TMEM87B	RGMB	FBXL19
SH3PXD2A																																																																																																																FBLN7	FAM174A	STX1B
SHANK1																																																																																																																ZC3H8	PAM	VKORC1
SHANK3																																																																																																																ZC3H6	C5orf30	KAT8
SHB																																																																																																																RGPD8	NUDT12	FUS
SHE																																																																																																																TTL	FBXL17	C16orf58
SHH																																																																																																																POLR1B	PJA2	VPS35
SHOC2																																																																																																																CHCHD5	SLC25A46	GPT2
SHROOM4																																																																																																																SLC20A1	CAMK4	DNAJA2
SIK1																																																																																																																CKAP2L	STARD4	AKTIP
SIK2																																																																																																																IL1A	NREP	GNAO1
SIK3																																																																																																																IL1B	APC	AMFR
SIM1																																																																																																																IL37	SRP19	NUDT21
SIN3A																																																																																																																IL36G	REEP5	BBS2
SIN3B																																																																																																																IL36A	YTHDC2	MT3
SIPA1L1																																																																																																																IL1RN	CCDC112	MT2A
SIPA1L2																																																																																																																PSD4	FEM1C	MT1E
SIPA1L3																																																																																																																PAX8	TMED7	MT1M
SIX2																																																																																																																CBWD2	CDO1	MT1F
SIX3																																																																																																																FOXD4L1	ATG12	MT1G
SKI																																																																																																																RABL2A	AP3S1	MT1X
SKIDA1																																																																																																																SLC35F5	COMMD10	HERPUD1
SKIL																																																																																																																ACTR3	SEMA6A	FAM192A
SKP2																																																																																																																DPP10	HSD17B4	CIAPIN1
SLAIN1																																																																																																																DDX18	SNX2	COQ9
SLC12A2																																																																																																																CCDC93	SNX24	POLR2C
SLC12A5																																																																																																																INSIG2	CSNK1G3	ADGRG1
SLC16A2																																																																																																																EN1	ZNF608	KATNB1
SLC17A7																																																																																																																MARCO	GRAMD3	CFAP20
SLC1A3																																																																																																																C1QL2	ALDH7A1	NDRG4
SLC20A2																																																																																																																STEAP3	PHAX	GOT2
SLC25A14																																																																																																																C2orf76	MEGF10	CMTM4
SLC25A28																																																																																																																DBI	SLC12A2	DYNC1LI2
SLC25A5																																																																																																																TMEM37	ISOC1	FAM96B
SLC29A1																																																																																																																SCTR	HINT1	HSF4
SLC2A1																																																																																																																CFAP221	LYRM7	KIAA0895L
SLC30A1																																																																																																																TMEM177	CDC42SE2	E2F4
SLC30A10																																																																																																																PTPN4	FNIP1	TMEM208
SLC32A1																																																																																																																EPB41L5	ACSL6	TPPP3
SLC35F1																																																																																																																TMEM185B	PDLIM4	ATP6V0D1
SLC38A1																																																																																																																RALB	SLC22A5	FAM65A
SLC38A2																																																																																																																INHBB	RAD50	PARD6A
SLC38A5																																																																																																																GLI2	KIF3A	CENPT
SLC39A10																																																																																																																TFCP2L1	SEPT8	NUTF2
SLC40A1																																																																																																																CLASP1	SOWAHA	EDC4
SLC41A2																																																																																																																NIFK	SHROOM1	PSMB10
SLC44A1																																																																																																																TSN	UQCRQ	VPS4A
SLC4A2																																																																																																																CNTNAP5	AFF4	CYB5B
SLC4A4																																																																																																																GYPC	ZCCHC10	AARS
SLC4A8																																																																																																																BIN1	HSPA4	COG4
SLC5A3																																																																																																																CYP27C1	C5orf15	MTSS1L
SLC6A1																																																																																																																ERCC3	VDAC1	CALB2
SLC6A3																																																																																																																MAP3K2	SKP1	IST1
SLC6A6																																																																																																																PROC	PPP2CA	PSMD7
SLC6A8																																																																																																																IWS1	UBE2B	GLG1
SLC7A1																																																																																																																MYO7B	CDKN2AIPNL	CFDP1
SLC7A3																																																																																																																LIMS2	JADE2	GABARAPL2
SLC8A1																																																																																																																GPR17	SAR1B	KARS
SLC8A2																																																																																																																WDR33	CAMLG	TERF2IP
SLC9A3																																																																																																																POLR2D	DDX46	VAT1L
SLC9A6																																																																																																																AMMECR1L	C5orf24	ATMIN
SLC9A7																																																																																																																SAP130	TXNDC15	NECAB2
SLIT1																																																																																																																UGGT1	H2AFY	MBTPS1
SLIT2																																																																																																																HS6ST1	CXCL14	TAF1C
SLITRK1																																																																																																																RAB6C	SMAD5	KIAA0513
SLITRK3																																																																																																																CCDC74B	SPOCK1	COX4I1
SLMAP																																																																																																																SMPD4	KLHL3	MAP1LC3B
SLTM																																																																																																																MZT2B	HNRNPA0	JPH3
SMAD1																																																																																																																TUBA3E	FAM13B	SLC7A5
SMAD2																																																																																																																CCDC115	NME5	MVD
SMAD4																																																																																																																IMP4	BRD8	APRT
SMAD5																																																																																																																PTPN18	CDC23	RPL13
SMAP1																																																																																																																CFC1B	FAM53C	CHMP1A
SMARCA1																																																																																																																CFC1	KDM3B	CDK10
SMARCA2																																																																																																																POTEJ	REEP2	VPS9D1
SMARCA4																																																																																																																GPR148	EGR1	TCF25
SMARCA5																																																																																																																AMER3	ETF1	TUBB3
SMARCAD1																																																																																																																ARHGEF4	HSPA9	DEF8
SMARCB1																																																																																																																FAM168B	CTNNA1	DBNDD1
SMARCC1																																																																																																																PLEKHB2	LRRTM2	DOC2B
SMARCC2																																																																																																																POTEE	SIL1	GLOD4
SMARCD1																																																																																																																WTH3DI	MATR3	ABR
SMARCE1																																																																																																																MZT2A	PAIP2	YWHAE
SMC1A																																																																																																																TUBA3D	DNAJC18	CRK
SMC2																																																																																																																CCDC74A	UBE2D2	PITPNA
SMC3																																																																																																																C2orf27A	CXXC5	PRPF8
SMCHD1																																																																																																																C2orf27B	PSD2	SGSM2
SMEK1																																																																																																																ZNF806	PURA	PAFAH1B1
SMG1																																																																																																																GPR39	IGIP	CLUH
SMG6																																																																																																																LYPD1	CYSTM1	TAX1BP3
SMG7																																																																																																																NCKAP5	PFDN1	EMC6
SMS																																																																																																																MGAT5	HBEGF	CAMKK1
SMU1																																																																																																																TMEM163	ANKHD1	CYB5D2
SNAP23																																																																																																																ACMSD	SRA1	SPNS2
SNAP25																																																																																																																CCNT2	EIF4EBP3	PELP1
SNAP91																																																																																																																MAP3K19	APBB3	ARRB2
SND1																																																																																																																RAB3GAP1	SLC35A4	PSMB6
SNPH																																																																																																																ZRANB3	CD14	MINK1
SNRK																																																																																																																R3HDM1	NDUFA2	SLC25A11
SNRNP200																																																																																																																UBXN4	IK	RNF167
SNRNP70																																																																																																																LCT	WDR55	PFN1
SNRPA1																																																																																																																MCM6	HARS	SPAG7
SNRPE																																																																																																																DARS	HARS2	CAMTA2
SNW1																																																																																																																CXCR4	ZMAT2	KIF1C
SNX1																																																																																																																THSD7B	TAF7	RABEP1
SNX18																																																																																																																HNMT	PCDHGC3	C1QBP
SNX2																																																																																																																SPOPL	DIAPH1	NLRP1
SNX27																																																																																																																NXPH2	HDAC3	PITPNM3
SOBP																																																																																																																LRP1B	RELL2	RNASEK
SOCS6																																																																																																																KYNU	PCDH1	DLG4
SOCS7																																																																																																																ARHGAP15	KIAA0141	ACADVL
SOGA1																																																																																																																GTDC1	RNF14	GABARAP
SON																																																																																																																ZEB2	GNPDA1	CTDNEP1
SORT1																																																																																																																ACVR2A	NDFIP1	ELP5
SOS1																																																																																																																ORC4	SPRY4	EIF5A
SOS2																																																																																																																MBD5	FGF1	GPS2
SOX10																																																																																																																EPC2	ARHGAP26	TMEM256
SOX13																																																																																																																LYPD6B	NR3C1	NLGN2
SOX30																																																																																																																LYPD6	YIPF5	ZBTB4
SOX4																																																																																																																MMADHC	LARS	POLR2A
SOX5																																																																																																																RND3	TCERG1	TNFSF12
SOX6																																																																																																																RBM43	PPP2R2B	TNFSF13
SOX9																																																																																																																NMI	DPYSL3	SENP3
SP1																																																																																																																TNFAIP6	JAKMIP2	EIF4A1
SP2																																																																																																																RIF1	FBXO38	FXR2
SP3																																																																																																																NEB	ABLIM3	SAT2
SP4																																																																																																																ARL5A	PCYOX1L	ATP1B2
SP8																																																																																																																CACNB4	CSNK1A1	NAA38
SP9																																																																																																																STAM2	ARHGEF37	CHD3
SPAG9																																																																																																																FMNL2	HMGXB3	TRAPPC1
SPAST																																																																																																																PRPF40A	CSF1R	PER1
SPATA2																																																																																																																ARL6IP6	PDGFRB	VAMP2
SPATS2																																																																																																																RPRM	SLC6A7	RPL26
SPCS2																																																																																																																GALNT13	CAMK2A	NDEL1
SPDEF																																																																																																																KCNJ3	TCOF1	MYH10
SPEG																																																																																																																NR4A2	CD74	GAS7
SPEN																																																																																																																GPD2	RPS14	MAP2K4
SPHKAP																																																																																																																GALNT5	NDST1	ELAC2
SPI1																																																																																																																ERMN	SYNPO	PMP22
SPIB																																																																																																																CYTIP	RBM22	TTC19
SPIN1																																																																																																																ACVR1C	DCTN4	UBB
SPOP																																																																																																																ACVR1	SMIM3	MPRIP
SPPL3																																																																																																																UPP2	GPX3	FLCN
SPRED1																																																																																																																CCDC148	TNIP1	COPS3
SPRTN																																																																																																																PKP4	ANXA6	RASD1
SPRY2																																																																																																																DAPL1	CCDC69	SREBF1
SPTAN1																																																																																																																TANC1	GM2A	TOM1L2
SPTB																																																																																																																WDSUB1	SPARC	ALKBH5
SPTBN1																																																																																																																BAZ2B	ATOX1	LLGL1
SPTBN4																																																																																																																MARCH7	G3BP1	FLII
SPTY2D1																																																																																																																CD302	GRIA1	EPN2
SQLE																																																																																																																LY75	SAP30L	RNF112
SRC																																																																																																																PLA2R1	LARP1	ALDH3A2
SRCAP																																																																																																																ITGB6	FAXDC2	USP22
SRCIN1																																																																																																																RBMS1	CNOT8	WSB1
SREK1																																																																																																																TANK	GEMIN5	LYRM9
SRF																																																																																																																PSMD14	MRPL22	IFT20
SRGAP1																																																																																																																TBR1	CYFIP2	TNFAIP1
SRGAP2																																																																																																																SLC4A10	FNDC9	POLDIP2
SRGAP3																																																																																																																DPP4	CLINT1	ALDOC
SRP54																																																																																																																GCG	RNF145	KIAA0100
SRPK2																																																																																																																FAP	UBLCP1	SUPT6H
SRRM1																																																																																																																IFIH1	TTC1	RPL23A
SRRM2																																																																																																																GCA	FABP6	ERAL1
SRSF1																																																																																																																KCNH7	SLU7	FLOT2
SRSF11																																																																																																																FIGN	GABRB2	GIT1
SRSF3																																																																																																																GRB14	GABRA1	ANKRD13B
SRSF6																																																																																																																COBLL1	GABRG2	CORO6
SRSF7																																																																																																																SLC38A11	CCNG1	OMG
SS18L1																																																																																																																SCN3A	MAT2B	RAB11FIP4
SSBP2																																																																																																																SCN2A	WWC1	COPRS
SSBP3																																																																																																																CSRNP3	RARS	PSMD11
SSH2																																																																																																																GALNT3	PANK3	CDK5R1
SSRP1																																																																																																																TTC21B	KCNIP1	AP2B1
ST18																																																																																																																SCN1A	NPM1	RASL10B
ST3GAL2																																																																																																																SCN9A	FBXW11	TAF15
ST5																																																																																																																SCN7A	UBTD2	ZNHIT3
ST7																																																																																																																XIRP2	DUSP1	ARHGAP23
STAG1																																																																																																																B3GALT1	ERGIC1	SRCIN1
STAG2																																																																																																																STK39	RPL26L1	MLLT6
STAT1																																																																																																																CERS6	ATP6V0E1	CISD3
STAT2																																																																																																																NOSTRIN	CREBRF	PSMB3
STAT3																																																																																																																SPC25	BNIP1	PIP4K2B
STAT5A																																																																																																																G6PC2	BOD1	RPL23
STAT5B																																																																																																																ABCB11	CPEB4	LASP1
STAT6																																																																																																																DHRS9	HMP19	CACNB1
STAU1																																																																																																																LRP2	SFXN1	RPL19
STAU2																																																																																																																BBS5	CPLX2	STAC2
STIM2																																																																																																																KLHL41	KIAA1191	PPP1R1B
STIP1																																																																																																																FASTKD1	NOP16	STARD3
STK11																																																																																																																PPIG	HIGD2A	MIEN1
STK38L																																																																																																																CCDC173	CLTB	ORMDL3
STK39																																																																																																																PHOSPHO2	FAF2	PSMD3
STK40																																																																																																																KLHL23	RNF44	MED24
STMN2																																																																																																																SSB	GPRIN1	THRA
STRAP																																																																																																																METTL5	SNCB	NR1D1
STRBP																																																																																																																UBR3	TSPAN17	MSL1
STRN4																																																																																																																MYO3B	UNC5A	CASC3
STT3B																																																																																																																SP5	UIMC1	RAPGEFL1
STX12																																																																																																																ERICH2	ZNF346	EIF1
STX1A																																																																																																																GAD1	NSD1	NT5C3B
STX1B																																																																																																																GORASP2	RAB24	ACLY
STXBP1																																																																																																																TLK1	PRELID1	CNP
STXBP5																																																																																																																METTL8	LMAN2	DNAJC7
STXBP5L																																																																																																																DCAF17	RGS14	KAT2A
SUCO																																																																																																																CYBRD1	GRK6	RAB5C
SUFU																																																																																																																DYNC1I2	PRR7	STAT5B
SUGP1																																																																																																																SLC25A12	DBN1	STAT3
SUGP2																																																																																																																HAT1	PDLIM7	PTRF
SULT4A1																																																																																																																METAP1D	DDX41	ATP6V0A1
SUPT16H																																																																																																																DLX1	FAM193B	COASY
SUPT5H																																																																																																																DLX2	TMED9	TUBG1
SUPT6H																																																																																																																ITGA6	B4GALT7	TUBG2
SUV39H1																																																																																																																PDK1	RMND5B	CNTNAP1
SUV39H2																																																																																																																RAPGEF4	NHP2	EZH1
SUV420H1																																																																																																																CDCA7	HNRNPAB	RAMP2
SUZ12																																																																																																																SP3	PHYKPL	COA3
SVEP1																																																																																																																OLA1	CLK4	BECN1
SVOP																																																																																																																SP9	RUFY1	PSME3
SWT1																																																																																																																CIR1	HNRNPH1	AARSD1
SYAP1																																																																																																																SCRN3	CANX	RPL27
SYCP1																																																																																																																GPR155	MAML1	VAT1
SYCP2																																																																																																																WIPF1	MGAT4B	RND2
SYK																																																																																																																CHRNA1	SQSTM1	NBR1
SYMPK																																																																																																																CHN1	TBC1D9B	DUSP3
SYN1																																																																																																																ATF2	RNF130	G6PC3
SYNCRIP																																																																																																																ATP5G3	MAPK9	HDAC5
SYNGAP1																																																																																																																HOXD9	GFPT2	ATXN7L3
SYNPO																																																																																																																HOXD8	CNOT6	UBTF
SYNRG																																																																																																																HOXD3	MGAT1	RUNDC3A
SYP																																																																																																																HOXD4	ZFP62	SLC25A39
SYT11																																																																																																																HOXD1	BTNL9	GRN
SYT14																																																																																																																MTX2	TRIM41	GFAP
SYT2																																																																																																																HNRNPA3	TRIM52	C1QL1
SYT7																																																																																																																NFE2L2	DUSP22	DCAKD
SYVN1																																																																																																																AGPS	EXOC2	NMT1
TAB2																																																																																																																TTC30B	WRNIP1	PLCD3
TAF1																																																																																																																TTC30A	SERPINB1	HEXIM1
TAF12																																																																																																																PDE11A	SERPINB9	MAPT
TAF1L																																																																																																																RBM45	SERPINB6	NSF
TAF3																																																																																																																OSBPL6	NQO2	NPEPPS
TAF4																																																																																																																PRKRA	RIPK1	KPNB1
TAF5																																																																																																																DFNB59	BPHL	TBKBP1
TAF5L																																																																																																																FKBP7	TUBB2A	MRPL10
TAF7L																																																																																																																PLEKHA3	TUBB2B	CDK5RAP3
TANC2																																																																																																																TTN	SLC22A23	NFE2L1
TAOK1																																																																																																																CCDC141	PXDC1	CBX1
TAOK2																																																																																																																SESTD1	FAM50B	ATP5G1
TAOK3																																																																																																																ZNF385B	PRPF4B	UBE2Z
TARDBP																																																																																																																CWC22	ECI2	PHB
TBC1D10B																																																																																																																UBE2E3	NRN1	SPOP
TBC1D20																																																																																																																ITGA4	SSR1	SLC35B1
TBCEL																																																																																																																CERKL	RIOK1	PDK2
TBL1X																																																																																																																NEUROD1	TXNDC5	SAMD14
TBL1XR1																																																																																																																SSFA2	EEF1E1	PPP1R9B
TBR1																																																																																																																PPP1R1C	SLC35B3	MRPL27
TBX18																																																																																																																PDE1A	PAK1IP1	RSAD1
TBX2																																																																																																																DNAJC10	TMEM14C	SPATA20
TBX20																																																																																																																FRZB	TMEM14B	ANKRD40
TBX21																																																																																																																NCKAP1	ELOVL2	LUC7L3
TBX22																																																																																																																DUSP19	SMIM13	TOB1
TBX3																																																																																																																NUP35	TMEM170B	SPAG9
TBX5																																																																																																																ZNF804A	EDN1	NME1
TCEB3																																																																																																																FSIP2	PHACTR1	NME2
TCERG1																																																																																																																ZC3H15	GFOD1	MMD
TCF20																																																																																																																ITGAV	SIRT5	SCPEP1
TCF4																																																																																																																FAM171B	NOL7	AKAP1
TCF7L2																																																																																																																ZSWIM2	RANBP9	MSI2
TCFL5																																																																																																																CALCRL	MCUR1	SRSF1
TCOF1																																																																																																																TFPI	RNF182	DYNLL2
TCP1																																																																																																																GULP1	CD83	SUPT4H1
TDRD1																																																																																																																COL3A1	JARID2	SEPT4
TDRD5																																																																																																																COL5A2	DTNBP1	TRIM37
TEAD1																																																																																																																WDR75	MYLIP	SKA2
TEAD3																																																																																																																SLC40A1	GMPR	CLTC
TEK																																																																																																																ASNSD1	ATXN1	DCAF7
TENM1																																																																																																																ANKAR	CAP2	CCDC47
TENM2																																																																																																																OSGEPL1	FAM8A1	DDX42
TENM3																																																																																																																ORMDL1	NUP153	PSMC5
TENM4																																																																																																																PMS1	KIF13A	TEX2
TERF1																																																																																																																C2orf88	TPMT	DDX5
TERF2																																																																																																																MSTN	KDM1B	AMZ2
TERT																																																																																																																HIBCH	DEK	PRKAR1A
TESK1																																																																																																																INPP1	ID4	SOX9
TET1																																																																																																																MFSD6	NRSN1	COG1
TET3																																																																																																																NAB1	MRS2	CDC42EP4
TEX10																																																																																																																GLS	ALDH5A1	RPL38
TEX11																																																																																																																STAT1	KIAA0319	TTYH2
TFAP2A																																																																																																																STAT4	TDP2	SLC9A3R1
TFAP2B																																																																																																																MYO1B	ACOT13	GRIN2C
TFAP2C																																																																																																																NABP1	C6orf62	HID1
TFAP2D																																																																																																																SDPR	GMNN	KCTD2
TFAP4																																																																																																																TMEFF2	HIST1H1C	ATP5H
TFCP2L1																																																																																																																SLC39A10	HIST1H2AC	NT5C
TFDP1																																																																																																																DNAH7	HIST1H2BD	HN1
TFDP2																																																																																																																STK17B	BTN3A1	SUMO2
TFE3																																																																																																																HECW2	BTN3A3	MRPS7
TGFB2																																																																																																																CCDC150	BTN2A1	GRB2
TGFB3																																																																																																																GTF3C3	HMGN4	SAP30BP
THBS1																																																																																																																C2orf66	ABT1	H3F3B
THOC1																																																																																																																PGAP1	HIST1H2BK	WBP2
THOC2																																																																																																																ANKRD44	ZKSCAN8	TRIM47
THRAP3																																																																																																																SF3B1	ZSCAN26	MRPL38
THRB																																																																																																																COQ10B	PGBD1	SRP68
THSD7A																																																																																																																HSPD1	TRIM27	EXOC7
TIAL1																																																																																																																HSPE1	GABBR1	RNF157
TIAM1																																																																																																																MOB4	MOG	MXRA7
TIPARP																																																																																																																RFTN2	ZNRD1	SRSF2
TIPRL																																																																																																																MARS2	PPP1R11	SEC14L1
TJP1																																																																																																																PLCL1	TRIM26	CYTH1
TKTL1																																																																																																																SATB2	TRIM39	TIMP2
TLE1																																																																																																																C2orf69	RPP21	LGALS3BP
TLE3																																																																																																																TYW5	GNL1	RBFOX3
TLE4																																																																																																																SPATS2L	PRR3	GAA
TLK1																																																																																																																KCTD18	ABCF1	EIF4A3
TLK2																																																																																																																AOX1	PPP1R10	NPTX1
TLN1																																																																																																																BZW1	MRPS18B	BAIAP2
TLN2																																																																																																																CLK1	ATAT1	AATK
TLR7																																																																																																																PPIL3	C6orf136	ACTG1
TM9SF2																																																																																																																NIF3L1	DHX16	OXLD1
TM9SF3																																																																																																																ORC2	PPP1R18	ARL16
TM9SF4																																																																																																																FAM126B	MDC1	HGS
TMEM108																																																																																																																NDUFB3	TUBB	MRPL12
TMEM131																																																																																																																CFLAR	FLOT1	P4HB
TMEM132B																																																																																																																CASP10	IER3	ARHGDIA
TMEM132D																																																																																																																CASP8	DDR1	ALYREF
TMEM164																																																																																																																ALS2CR12	GTF2H4	ANAPC11
TMEM178B																																																																																																																TRAK2	VARS2	PCYT2
TMEM185B																																																																																																																STRADB	CCHCR1	DCXR
TMEM194A																																																																																																																ALS2CR11	DDX39B	RFNG
TMEM201																																																																																																																TMEM237	ATP6V1G2	GPS1
TMEM204																																																																																																																MPP4	NFKBIL1	DUS1L
TMEM259																																																																																																																ALS2	AIF1	FASN
TMEM39A																																																																																																																CDK15	PRRC2A	CSNK1D
TMEM57																																																																																																																FZD7	BAG6	WDR45B
TMEM63B																																																																																																																KIAA2012	C6orf47	RAB40B
TNFAIP3																																																																																																																SUMO1	GPANK1	FN3KRP
TNFRSF1A																																																																																																																NOP58	CSNK2B	FN3K
TNFSF13B																																																																																																																BMPR2	LY6G5B	USP14
TNIK																																																																																																																FAM117B	ABHD16A	LPIN2
TNPO1																																																																																																																ICA1L	DDAH2	MYL12A
TNPO2																																																																																																																WDR12	CLIC1	MYL12B
TNRC18																																																																																																																CARF	VARS	EPB41L3
TNRC6A																																																																																																																NBEAL1	LSM2	RAB12
TNRC6B																																																																																																																CYP20A1	HSPA1A	NDUFV2
TNRC6C																																																																																																																ABI2	HSPA1B	RAB31
TNS3																																																																																																																RAPH1	C6orf48	VAPA
TOB1																																																																																																																CD28	NEU1	NAPG
TOMM40																																																																																																																CTLA4	EHMT2	CHMP1B
TOMM70A																																																																																																																ICOS	NELFE	CABLES1
TOP1																																																																																																																PARD3B	SKIV2L	OSBPL1A
TOP2A																																																																																																																NRP2	DXO	AQP4
TOP2B																																																																																																																INO80D	STK19	DTNA
TOPAZ1																																																																																																																NDUFS1	ATF6B	MAPRE2
TOPBP1																																																																																																																EEF1B2	PRRT1	RPRD1A
TOPORS																																																																																																																GPR1	PPT2	CELF4
TOX																																																																																																																ZDBF2	EGFL8	SYT4
TOX3																																																																																																																ADAM23	AGPAT1	ATP5A1
TOX4																																																																																																																DYTN	RNF5	HDHD2
TP53BP1																																																																																																																MDH1B	PBX2	CTIF
TP63																																																																																																																FASTKD2	NOTCH4	C18orf32
TP73																																																																																																																CPO	TAP2	RPL17
TPP2																																																																																																																KLF7	PSMB8	ACAA2
TPR																																																																																																																CREB1	TAP1	CXXC1
TPX2																																																																																																																METTL21A	PSMB9	MAPK4
TRA2B																																																																																																																CCNYL1	BRD2	MRO
TRAF2																																																																																																																FZD5	COL11A2	NARS
TRAF3																																																																																																																PLEKHM3	RXRB	SEC11C
TRAF4																																																																																																																CRYGD	SLC39A7	CNDP2
TRAF6																																																																																																																CRYGC	HSD17B8	MBP
TRAM1																																																																																																																CRYGB	RING1	PQLC1
TRAM2																																																																																																																CRYGA	VPS52	SHC2
TRAPPC10																																																																																																																C2orf80	RPS18	CDC34
TRAPPC8																																																																																																																IDH1	WDR46	BSG
TRERF1																																																																																																																PIKFYVE	PFDN6	HCN2
TRIB2																																																																																																																PTH2R	RGL2	POLRMT
TRIM11																																																																																																																MAP2	TAPBP	RNF126
TRIM2																																																																																																																UNC80	ZBTB22	PALM
TRIM24																																																																																																																RPE	DAXX	PTBP1
TRIM27																																																																																																																KANSL1L	PHF1	R3HDM4
TRIM28																																																																																																																ACADL	CUTA	WDR18
TRIM3																																																																																																																MYL1	SYNGAP1	TMEM259
TRIM33																																																																																																																LANCL1	BAK1	POLR2E
TRIM39																																																																																																																CPS1	UQCC2	GPX4
TRIM41																																																																																																																ERBB4	LEMD2	ATP5D
TRIM46																																																																																																																IKZF2	HMGA1	MIDN
TRIM67																																																																																																																SPAG16	C6orf1	CIRBP
TRIM71																																																																																																																VWC2L	NUDT3	MUM1
TRIM8																																																																																																																BARD1	RPS10	NDUFS7
TRIM9																																																																																																																ABCA12	PACSIN1	GAMT
TRIO																																																																																																																ATIC	C6orf106	DAZAP1
TRIP12																																																																																																																FN1	SNRPC	RPS15
TRIP13																																																																																																																MREG	TAF11	APC2
TRPC5																																																																																																																PECR	ANKS1A	MBD3
TRPS1																																																																																																																TMEM169	ZNF76	UQCR11
TRRAP																																																																																																																XRCC5	PPARD	REXO1
TSC1																																																																																																																MARCH4	RPL10A	ABHD17A
TSC2																																																																																																																SMARCAL1	SRPK1	SCAMP4
TSC22D1																																																																																																																RPL37A	MAPK14	CSNK1G2
TSC22D2																																																																																																																IGFBP2	BRPF3	BTBD2
TSC22D4																																																																																																																IGFBP5	KCTD20	MKNK2
TSHZ1																																																																																																																TNP1	STK38	AP3D1
TSHZ2																																																																																																																TNS1	SRSF3	PLEKHJ1
TSHZ3																																																																																																																RUFY4	CDKN1A	SF3A2
TSKS																																																																																																																CXCR2	CPNE5	OAZ1
TSPAN14																																																																																																																CXCR1	PPIL1	LSM7
TSPAN5																																																																																																																ARPC2	C6orf89	TIMM13
TTBK1																																																																																																																GPBAR1	PI16	GADD45B
TTBK2																																																																																																																AAMP	MTCH1	GNG7
TTC17																																																																																																																PNKD	PIM1	DIRAS1
TTC28																																																																																																																TMBIM1	TBC1D22B	SGTA
TTC7B																																																																																																																CATIP	RNF8	AES
TTYH1																																																																																																																SLC11A1	CMTR1	GNA11
TTYH3																																																																																																																CTDSP1	CCDC167	CELF5
TUBA1A																																																																																																																VIL1	ZFAND3	NFIC
TUBA1B																																																																																																																USP37	BTBD9	DOHH
TUBB																																																																																																																PLCD4	GLO1	PIP5K1C
TUBB2A																																																																																																																ZNF142	SAYSD1	MRPL54
TUBB2B																																																																																																																BCS1L	DAAM2	ATCAY
TUBB3																																																																																																																RNF25	MOCS1	DAPK3
TULP4																																																																																																																STK36	OARD1	EEF2
TWF2																																																																																																																TTLL4	NFYA	ZBTB7A
TXLNA																																																																																																																CYP27A1	TREM2	MAP2K2
TXLNG																																																																																																																PRKAG3	FOXP4	FSD1
U2AF1																																																																																																																WNT6	TFEB	SH3GL1
U2AF2																																																																																																																WNT10A	FRS3	UBXN6
U2SURP																																																																																																																CDK5R2	TOMM6	SEMA6B
UBA1																																																																																																																FEV	BYSL	MYDGF
UBA2																																																																																																																CRYBA2	CCND3	SAFB2
UBAP1																																																																																																																IHH	MRPS10	SAFB
UBAP2L																																																																																																																NHEJ1	UBR2	RPL36
UBE2D2																																																																																																																SLC23A3	TBCC	C19orf70
UBE2E2																																																																																																																CNPPD1	GLTSCR1L	HSD11B1L
UBE2F																																																																																																																FAM134A	RPL7L1	LONP1
UBE2H																																																																																																																ZFAND2B	C6orf226	NDUFA11
UBE2I																																																																																																																ABCB6	CNPY3	RANBP3
UBE2J2																																																																																																																ATG9A	PEX6	MLLT1
UBE2K																																																																																																																ANKZF1	PPP2R5D	CLPP
UBE2O																																																																																																																GLB1L	MEA1	ALKBH7
UBE2Q1																																																																																																																STK16	KLHDC3	GTF2F1
UBE2R2																																																																																																																TUBA4A	RRP36	KHSRP
UBE2Z																																																																																																																DNAJB2	CUL7	SLC25A23
UBE3A																																																																																																																PTPRN	KLC4	TUBB4A
UBE3C																																																																																																																RESP18	MRPL2	GPR108
UBE4B																																																																																																																DNPEP	SRF	ZNF358
UBFD1																																																																																																																DES	CUL9	PNPLA6
UBN1																																																																																																																SPEG	DNPH1	XAB2
UBN2																																																																																																																GMPPA	TTBK1	EVI5L
UBP1																																																																																																																ASIC4	CRIP3	PRR36
UBQLN1																																																																																																																CHPF	ABCC10	MAP2K7
UBQLN4																																																																																																																TMEM198	TJAP1	CTXN1
UBR2																																																																																																																OBSL1	LRRC73	TIMM44
UBR3																																																																																																																INHA	YIPF3	CERS4
UBR4																																																																																																																STK11IP	POLR1C	CD320
UBR5																																																																																																																SLC4A3	XPO5	NDUFA7
UBTF																																																																																																																EPHA4	GTPBP2	RPS28
UBXN7																																																																																																																PAX3	MAD2L1BP	RAB11B
UCHL1																																																																																																																CCDC140	MRPS18A	MARCH2
UFD1L																																																																																																																SGPP2	VEGFA	HNRNPM
UGCG																																																																																																																FARSB	MRPL14	UBL5
UHRF2																																																																																																																MOGAT1	TMEM63B	PIN1
ULK1																																																																																																																ACSL3	SLC29A1	OLFM2
UNC13A																																																																																																																KCNE4	HSP90AB1	COL5A3
UNC5A																																																																																																																SCG2	SLC35B2	C19orf66
UNC5D																																																																																																																AP1S3	TMEM151B	EIF3G
UNC79																																																																																																																WDFY1	AARS2	MRPL4
UNK																																																																																																																MRPL44	CDC5L	CDC37
UPF1																																																																																																																SERPINE2	ENPP4	KEAP1
UPF2																																																																																																																FAM124B	ENPP5	CDKN2D
UPF3B																																																																																																																CUL3	RCAN2	SLC44A2
USF2																																																																																																																DOCK10	SLC25A27	ILF3
USP1																																																																																																																NYAP2	ADGRF5	QTRT1
USP10																																																																																																																IRS1	TNFRSF21	DNM2
USP11																																																																																																																RHBDD1	MUT	CARM1
USP12																																																																																																																COL4A4	MCM3	SMARCA4
USP14																																																																																																																COL4A3	PAQR8	TMEM205
USP15																																																																																																																MFF	TMEM14A	PRKCSH
USP19																																																																																																																TM4SF20	GSTA4	ELAVL3
USP24																																																																																																																AGFG1	ICK	ECSIT
USP27X																																																																																																																C2orf83	FBXO9	WDR83OS
USP3																																																																																																																SLC19A3	ELOVL5	DHPS
USP32																																																																																																																CCL20	GCLC	TNPO2
USP34																																																																																																																DAW1	DST	C19orf43
USP37																																																																																																																SPHKAP	BEND6	ASNA1
USP42																																																																																																																PID1	PTP4A1	JUNB
USP47																																																																																																																DNER	PHF3	PRDX2
USP48																																																																																																																TRIP12	ADGRB3	MAST1
USP49																																																																																																																FBXO36	LMBRD1	FARSA
USP5																																																																																																																SLC16A14	SDHAF4	CALR
USP7																																																																																																																SP110	B3GAT2	RAD23A
USP8																																																																																																																SP140	OGFRL1	GADD45GIP1
USP9X																																																																																																																SP140L	RIMS1	NFIX
UTP14A																																																																																																																SP100	KHDC1	TRMT1
UTP15																																																																																																																CAB39	EEF1A1	NACC1
UTY																																																																																																																ITM2C	SLC17A5	STX10
UVRAG																																																																																																																GPR55	COX7A2	IER2
VASP																																																																																																																SPATA3	TMEM30A	C19orf53
VAV1																																																																																																																C2orf72	SENP6	CC2D1A
VCAN																																																																																																																PSMD1	MYO6	SAMD1
VCP																																																																																																																HTR2B	HMGN3	PRKACA
VCPIP1																																																																																																																ARMC9	SH3BGRL2	ADGRL1
VDAC1																																																																																																																B3GNT7	ELOVL4	PKN1
VDAC3																																																																																																																NCL	BCKDHB	GIPC1
VEZF1																																																																																																																NMUR1	IBTK	DNAJB1
VMP1																																																																																																																PTMA	DOPEY1	TECR
VPRBP																																																																																																																PDE6D	PGM3	NDUFB7
VPS26B																																																																																																																COPS7B	RWDD2A	ILVBL
VPS35																																																																																																																NPPC	ME1	AKAP8L
VPS37D																																																																																																																DIS3L2	SNAP91	TPM4
VPS4A																																																																																																																ECEL1	RIPPLY2	FAM32A
VPS54																																																																																																																PRSS56	MRAP2	TMEM38A
VRTN																																																																																																																CHRND	NT5E	SIN3B
VWC2																																																																																																																CHRNG	SNX14	USE1
WAC																																																																																																																TIGD1	SYNCRIP	BABAM1
WAPAL																																																																																																																EIF4E2	SMIM8	ABHD8
WAS																																																																																																																EFHD1	SLC35A1	MRPL34
WASF1																																																																																																																GIGYF2	RARS2	DDA1
WASF2																																																																																																																KCNJ13	ORC3	BST2
WBP11																																																																																																																C2orf82	AKIRIN2	PGLS
WDFY3																																																																																																																NGEF	CNR1	UNC13A
WDR1																																																																																																																ATG16L1	RNGTT	RPL18A
WDR13																																																																																																																SAG	PNRC1	CCDC124
WDR18																																																																																																																DGKD	UBE2J1	MAST3
WDR20																																																																																																																USP40	RRAGD	PIK3R2
WDR26																																																																																																																MROH2A	LYRM2	RAB3A
WDR33																																																																																																																HJURP	MDN1	JUND
WDR43																																																																																																																TRPM8	MAP3K7	LSM4
WDR44																																																																																																																ARL4C	FUT9	SSBP4
WDR45																																																																																																																SH3BP4	UFL1	FKBP8
WDR48																																																																																																																AGAP1	NDUFAF4	KXD1
WDR5																																																																																																																GBX2	KLHL32	UBA52
WDR7																																																																																																																ASB18	POU3F2	C19orf60
WDTC1																																																																																																																IQCA1	COQ3	TMEM59L
WEE1																																																																																																																ACKR3	PNISR	CRTC1
WHSC1																																																																																																																COPS8	CCNC	UPF1
WHSC1L1																																																																																																																COL6A3	GRIK2	CERS1
WIPF1																																																																																																																MLPH	HACE1	COPE
WIZ																																																																																																																PRLH	PREP	DDX49
WNK1																																																																																																																RAB17	ATG5	SUGP2
WNK2																																																																																																																LRRFIP1	RTN4IP1	NCAN
WNK3																																																																																																																RBM44	C6orf203	NDUFA13
WNT3A																																																																																																																RAMP1	SOBP	YJEFN3
WNT5A																																																																																																																UBE2F	SEC63	ATP13A1
WNT9A																																																																																																																SCLY	OSTM1	UQCRFS1
WSB2																																																																																																																ESPNL	NR2E1	VSTM2B
WT1																																																																																																																KLHL30	SNX3	PDCD5
WTAP																																																																																																																ILKAP	FOXO3	LRP3
WWC3																																																																																																																HES6	SESN1	PEPD
WWP1																																																																																																																PER2	CD164	LSM14A
WWTR1																																																																																																																TRAF3IP1	SMPD2	GPI
XAB2																																																																																																																ASB1	MICAL1	UBA2
XIAP																																																																																																																HDAC4	FIG4	ZNF302
XK																																																																																																																NDUFA10	WASF1	GRAMD1A
XKR4																																																																																																																OR6B3	CDC40	SCN1B
XKR6																																																																																																																OTOS	CDK19	LGI4
XKR7																																																																																																																GPC1	AMD1	FXYD1
XPO1																																																																																																																ANKMY1	GTF3C6	FXYD7
XPO4																																																																																																																DUSP28	RPF2	USF2
XPO5																																																																																																																RNPEPL1	FYN	MAG
XPO6																																																																																																																CAPN10	TUBE1	TMEM147
XPO7																																																																																																																GPR35	FAM229B	RBM42
XPOT																																																																																																																AQP12B	MARCKS	COX6B1
XPR1																																																																																																																AQP12A	HDAC2	PSENEN
XRCC5																																																																																																																KIF1A	NT5DC1	ARHGAP33
XRCC6																																																																																																																AGXT	TSPYL4	APLP1
XRN1																																																																																																																C2orf54	TSPYL1	SDHAF1
XYLT1																																																																																																																SNED1	RWDD1	CLIP3
XYLT2																																																																																																																MTERF4	GOPC	POLR2I
YAP1																																																																																																																PASK	NUS1	TBCB
YBX1																																																																																																																PPP1R7	SLC35F1	CAPNS1
YBX2																																																																																																																ANO7	ASF1A	COX7A1
YEATS2																																																																																																																HDLBP	FAM184A	ZNF146
YIPF5																																																																																																																SEPT2	GJA1	SPINT2
YLPM1																																																																																																																FARP2	HSF2	PPP1R14A
YPEL2																																																																																																																STK25	SERINC1	YIF1B
YTHDC1																																																																																																																BOK	FABP7	PSMD8
YTHDC2																																																																																																																THAP4	NKAIN2	FAM98C
YTHDF1																																																																																																																ATG4B	TPD52L1	EIF3K
YTHDF2																																																																																																																DTYMK	HDDC2	ACTN4
YTHDF3																																																																																																																ING5	HEY2	ECH1
YWHAB																																																																																																																D2HGDH	NCOA7	HNRNPL
YWHAE																																																																																																																GAL3ST2	HINT3	SIRT2
YWHAG																																																																																																																NEU4	TRMT11	SAMD4B
YWHAZ																																																																																																																PDCD1	RNF146	PAF1
YY1																																																																																																																RTP5	ECHDC1	MED29
ZBTB1																																																																																																																CHL1	KIAA0408	ZFP36
ZBTB10																																																																																																																CNTN6	PTPRK	RPS16
ZBTB12																																																																																																																CNTN4	EPB41L2	SUPT5H
ZBTB16																																																																																																																IL5RA	AKAP7	EID2
ZBTB17																																																																																																																TRNT1	MED23	FBL
ZBTB18																																																																																																																CRBN	CTGF	PSMC4
ZBTB2																																																																																																																SUMF1	STX7	MAP3K10
ZBTB20																																																																																																																LRRN1	SLC18B1	TTC9B
ZBTB21																																																																																																																SETMAR	RPS12	PLD3
ZBTB33																																																																																																																ITPR1	TBPL1	BLVRB
ZBTB34																																																																																																																BHLHE40	SGK1	NUMBL
ZBTB37																																																																																																																ARL8B	HBS1L	SNRPA
ZBTB38																																																																																																																EDEM1	AHI1	RAB4B
ZBTB4																																																																																																																GRM7	BCLAF1	EGLN2
ZBTB43																																																																																																																LMCD1	MAP7	HNRNPUL1
ZBTB44																																																																																																																SSUH2	MAP3K5	BCKDHA
ZBTB47																																																																																																																CAV3	PEX7	RPS19
ZBTB7A																																																																																																																OXTR	IFNGR1	RABAC1
ZC3H11A																																																																																																																RAD18	ARFGEF3	ATP1A3
ZC3H12B																																																																																																																SRGAP3	CCDC28A	GRIK5
ZC3H12C																																																																																																																THUMPD3	REPS1	GSK3A
ZC3H13																																																																																																																SETD5	ABRACL	CIC
ZC3H15																																																																																																																LHFPL4	HECA	PAFAH1B3
ZC3H18																																																																																																																MTMR14	CITED2	MEGF8
ZC3H4																																																																																																																CPNE9	VTA1	ZNF428
ZC3H7A																																																																																																																BRPF1	HIVEP2	CADM4
ZC3H7B																																																																																																																OGG1	AIG1	APOE
ZC4H2																																																																																																																CAMK1	PEX3	APOC1
ZCCHC11																																																																																																																TADA3	FUCA2	CLPTM1
ZCCHC14																																																																																																																ARPC4	LTV1	CLASRP
ZCCHC2																																																																																																																TTLL3	SF3B5	PPP1R37
ZCCHC24																																																																																																																RPUSD3	UTRN	TRAPPC6A
ZCCHC6																																																																																																																CIDEC	EPM2A	MARK4
ZCCHC8																																																																																																																JAGN1	STXBP5	RTN2
ZDHHC17																																																																																																																IL17RE	SASH1	EML2
ZDHHC5																																																																																																																IL17RC	UST	SNRPD2
ZEB1																																																																																																																CRELD1	TAB2	DMPK
ZEB2																																																																																																																PRRT3	PPIL4	DMWD
ZER1																																																																																																																EMC3	GINM1	IRF2BP1
ZFAND3																																																																																																																FANCD2	KATNA1	MYPOP
ZFC3H1																																																																																																																BRK1	NUP43	PPP5C
ZFHX2																																																																																																																VHL	PCMT1	PNMAL1
ZFHX3																																																																																																																IRAK2	LRP11	PNMAL2
ZFHX4																																																																																																																TATDN2	PPP1R14C	CALM3
ZFP36L2																																																																																																																GHRL	AKAP12	STRN4
ZFP91																																																																																																																SEC13	RMND1	AP2S1
ZFPM2																																																																																																																ATP2B2	ARMT1	ARHGAP35
ZFR																																																																																																																SLC6A11	SYNE1	TMEM160
ZFX																																																																																																																SLC6A1	MTRF1L	SAE1
ZFYVE9																																																																																																																HRH1	IPCEF1	SLC8A2
ZIC1																																																																																																																ATG7	SCAF8	NAPA
ZIC2																																																																																																																VGLL4	TMEM242	GLTSCR2
ZIC3																																																																																																																TAMM41	ZDHHC14	KDELR1
ZKSCAN1																																																																																																																SYN2	SNX9	LMTK3
ZMAT2																																																																																																																TIMP4	SYNJ2	RPL18
ZMIZ1																																																																																																																PPARG	GTF2H5	DBP
ZMIZ2																																																																																																																TSEN2	TULP4	CA11
ZMYM3																																																																																																																MKRN2OS	TMEM181	HSD17B14
ZMYM4																																																																																																																MKRN2	DYNLT1	PPP1R15A
ZMYND11																																																																																																																RAF1	EZR	NUCB1
ZMYND19																																																																																																																TMEM40	SOD2	FTL
ZMYND8																																																																																																																CAND2	WTAP	RUVBL2
ZNF131																																																																																																																RPL32	ACAT2	SNRNP70
ZNF146																																																																																																																IQSEC1	TCP1	LIN7B
ZNF148																																																																																																																NUP210	MRPL18	PPFIA3
ZNF182																																																																																																																HDAC11	MAP3K4	SLC17A7
ZNF217																																																																																																																FBLN2	AGPAT4	PIH1D1
ZNF219																																																																																																																WNT7A	QKI	RPL13A
ZNF236																																																																																																																CHCHD4	PRR18	RPS11
ZNF24																																																																																																																TMEM43	SFT2D1	NOSIP
ZNF280C																																																																																																																XPC	MPC1	SCAF1
ZNF281																																																																																																																LSM3	RPS6KA2	IRF3
ZNF292																																																																																																																SLC6A6	RNASET2	PRMT1
ZNF296																																																																																																																GRIP2	THBS2	CPT1C
ZNF319																																																																																																																CCDC174	C6orf120	AP2A1
ZNF326																																																																																																																C3orf20	PHF10	MED25
ZNF331																																																																																																																FGD5	ERMARD	PTOV1
ZNF362																																																																																																																NR2C2	DLL1	TBC1D17
ZNF367																																																																																																																MRPS25	FAM120B	NR1H2
ZNF384																																																																																																																RBSN	PSMB1	JOSD2
ZNF407																																																																																																																CAPN7	TBP	ASPDH
ZNF423																																																																																																																SH3BP5	PDCD2	LRRC4B
ZNF445																																																																																																																METTL6	FAM20C	ETFB
ZNF462																																																																																																																EAF1	PDGFA	PPP2R1A
ZNF483																																																																																																																COLQ	PRKAR1B	PRKCG
ZNF496																																																																																																																HACL1	DNAAF5	CACNG7
ZNF503																																																																																																																BTD	SUN1	NDUFA3
ZNF512																																																																																																																ANKRD28	ADAP1	TFPT
ZNF512B																																																																																																																GALNT15	COX19	PRPF31
ZNF516																																																																																																																DPH3	C7orf50	MBOAT7
ZNF521																																																																																																																OXNAD1	GPER1	RPS9
ZNF532																																																																																																																RFTN1	ZFAND2A	TTYH1
ZNF536																																																																																																																DAZL	MICALL2	LENG8
ZNF541																																																																																																																PLCL2	INTS1	PPP1R12C
ZNF592																																																																																																																TBC1D5	MAFK	SYT5
ZNF608																																																																																																																SATB1	PSMG3	PPP6R1
ZNF609																																																																																																																KCNH8	SNX8	HSPBP1
ZNF618																																																																																																																EFHB	EIF3B	BRSK1
ZNF628																																																																																																																RAB5A	LFNG	RPL28
ZNF629																																																																																																																PP2D1	BRAT1	ISOC2
ZNF638																																																																																																																KAT2B	IQCE	NAT14
ZNF644																																																																																																																ZNF385D	TTYH3	ZNF580
ZNF654																																																																																																																UBE2E2	GNA12	CCDC106
ZNF687																																																																																																																UBE2E1	FOXK1	U2AF2
ZNF704																																																																																																																NKIRAS1	AP5Z1	ZNF444
ZNF710																																																																																																																RPL15	MMD2	PEG3
ZNF711																																																																																																																NR1D2	WIPI2	ZSCAN18
ZNF770																																																																																																																THRB	SLC29A4	RPS5
ZNF777																																																																																																																RARB	TNRC18	TRIM28
ZNF800																																																																																																																TOP2B	ACTB	CHMP2A
ZNF827																																																																																																																NGLY1	FSCN1	UBE2M
ZNF865																																																																																																																OXSM	RNF216	MZF1
ZNFX1																																																																																																																LRRC3B	CCZ1	NRSN2
ZNRF1																																																																																																																NEK10	PMS2	RBCK1
ZNRF3																																																																																																																SLC4A7	AIMP2	CSNK2A1
ZRANB1																																																																																																																EOMES	EIF2AK1	SRXN1
ZRANB2																																																																																																																CMC1	CYTH3	PSMF1
ZRSR2																																																																																																																AZI2	FAM220A	SNPH
ZSWIM6																																																																																																																ZCWPW2	RAC1	FKBP1A
ZSWIM8																																																																																																																RBMS3	DAGLB	NSFL1C
ZXDB																																																																																																																TGFBR2	KDELR2	SIRPA
ZYG11B																																																																																																																GADL1	ZDHHC4	SNRPB
ZZZ3																																																																																																																STT3B	C7orf26	NOP56
																																																																																																																OSBPL10	ZNF853	IDH3B
																																																																																																																ZNF860	ZNF316	PCED1A
																																																																																																																GPD1L	ZNF12	PTPRA
																																																																																																																CMTM8	MIOS	MRPS26
																																																																																																																CMTM7	RPA3	LZTS3
																																																																																																																CMTM6	UMAD1	DDRGK1
																																																																																																																DYNC1LI1	GLCCI1	ITPA
																																																																																																																CNOT10	ICA1	C20orf27
																																																																																																																TRIM71	NXPH1	CENPB
																																																																																																																CCR4	NDUFA4	CDC25B
																																																																																																																GLB1	PHF14	SMOX
																																																																																																																TMPPE	TMEM106B	PRNP
																																																																																																																CRTAP	ARL4A	RASSF2
																																																																																																																SUSD5	ETV1	SLC23A2
																																																																																																																FBXL2	ANKMY2	TMEM230
																																																																																																																UBP1	BZW2	PCNA
																																																																																																																CLASP2	TSPAN13	CDS2
																																																																																																																PDCD6IP	ITGB8	CHGB
																																																																																																																ARPP21	RAPGEF5	TMX4
																																																																																																																STAC	TOMM7	LAMP5
																																																																																																																DCLK3	KLHL7	SNAP25
																																																																																																																TRANK1	NUPL2	BTBD3
																																																																																																																EPM2AIP1	GPNMB	DSTN
																																																																																																																MLH1	MALSU1	SNX5
																																																																																																																LRRFIP2	TRA2A	NAA20
																																																																																																																GOLGA4	NPY	NAPB
																																																																																																																C3orf35	DFNA5	CST3
																																																																																																																ITGA9	CYCS	APMAP
																																																																																																																CTDSPL	HNRNPA2B1	ENTPD6
																																																																																																																VILL	CBX3	PYGB
																																																																																																																PLCD1	SNX10	ABHD12
																																																																																																																DLEC1	SKAP2	ID1
																																																																																																																ACAA1	HIBADH	BCL2L1
																																																																																																																MYD88	TAX1BP1	PDRG1
																																																																																																																OXSR1	JAZF1	TM9SF4
																																																																																																																SLC22A13	TRIL	KIF3B
																																																																																																																SLC22A14	CHN2	COMMD7
																																																																																																																XYLB	WIPF3	MAPRE1
																																																																																																																ACVR2B	SCRN1	SNTA1
																																																																																																																EXOG	MTURN	CHMP4B
																																																																																																																SCN5A	GGCT	EIF2S2
																																																																																																																SCN11A	GARS	AHCY
																																																																																																																WDR48	AQP1	DYNLRB1
																																																																																																																GORASP1	ADCYAP1R1	MAP1LC3A
																																																																																																																TTC21A	LSM5	TP53INP2
																																																																																																																CSRNP1	AVL9	GGT7
																																																																																																																XIRP1	KBTBD2	GSS
																																																																																																																CX3CR1	FKBP9	TRPC4AP
																																																																																																																SLC25A38	NT5C3A	EIF6
																																																																																																																RPSA	RP9	ERGIC3
																																																																																																																MOBP	DPY19L1	CPNE1
																																																																																																																MYRIP	HERPUD2	ROMO1
																																																																																																																EIF1B	SEPT7	RBM39
																																																																																																																ENTPD3	ANLN	SCAND1
																																																																																																																RPL14	ELMO1	EPB41L1
																																																																																																																ZNF619	EPDR1	DLGAP4
																																																																																																																ZNF620	STARD3NL	C20orf24
																																																																																																																ZNF621	AMPH	NDRG3
																																																																																																																CTNNB1	VPS41	RPN2
																																																																																																																ULK4	YAE1D1	MANBAL
																																																																																																																TRAK1	RALA	BLCAP
																																																																																																																CCK	CDK13	NNAT
																																																																																																																LYZL4	C7orf25	VSTM2L
																																																																																																																VIPR1	PSMA2	PPP1R16B
																																																																																																																SEC22C	MRPL32	TOP1
																																																																																																																SS18L2	STK17A	PLCG1
																																																																																																																NKTR	BLVRA	SRSF6
																																																																																																																ZBTB47	MRPS24	OSER1
																																																																																																																KLHL40	URGCP	SERINC3
																																																																																																																HHATL	UBE2D4	PKIG
																																																																																																																CCDC13	DBNL	RIMS4
																																																																																																																HIGD1A	AEBP1	YWHAB
																																																																																																																ACKR2	POLD2	TOMM34
																																																																																																																CYP8B1	YKT6	SDC4
																																																																																																																ZNF662	CAMK2B	DBNDD2
																																																																																																																KRBOX1	NUDCD3	ACOT8
																																																																																																																FAM198A	DDX56	CTSA
																																																																																																																POMGNT2	TMED4	PLTP
																																																																																																																SNRK	OGDH	SLC12A5
																																																																																																																ANO10	ZMIZ2	ELMO2
																																																																																																																ABHD5	PPIA	PREX1
																																																																																																																TOPAZ1	H2AFV	CSE1L
																																																																																																																TCAIM	PURB	STAU1
																																																																																																																ZNF445	CCM2	RNF114
																																																																																																																ZNF852	NACAD	UBE2V1
																																																																																																																ZKSCAN7	TBRG4	DPM1
																																																																																																																ZNF660	RAMP3	ATP9A
																																																																																																																ZNF197	ADCY1	BCAS1
																																																																																																																ZNF35	TNS3	FAM210B
																																																																																																																ZNF502	UPP1	RTFDC1
																																																																																																																ZNF501	GRB10	VAPB
																																																																																																																KIAA1143	COBL	STX16
																																																																																																																KIF15	SEC61G	NPEPL1
																																																																																																																TMEM42	LANCL2	GNAS
																																																																																																																TGM4	VOPP1	NELFCD
																																																																																																																ZDHHC3	GBAS	CTSZ
																																																																																																																EXOSC7	MRPS17	ATP5E
																																																																																																																CLEC3B	PSPH	PHACTR3
																																																																																																																CDCP1	CCT6A	LSM14B
																																																																																																																TMEM158	SUMF2	PSMA7
																																																																																																																LARS2	PHKG1	HRH3
																																																																																																																LIMD1	CHCHD2	ADRM1
																																																																																																																SACM1L	ZNF680	RPS21
																																																																																																																SLC6A20	VKORC1L1	OGFR
																																																																																																																LZTFL1	GUSB	COL9A3
																																																																																																																CCR9	ASL	YTHDF1
																																																																																																																FYCO1	CRCP	NKAIN4
																																																																																																																CXCR6	TPST1	ARFGAP1
																																																																																																																CCR1	KCTD7	KCNQ2
																																																																																																																CCR2	TMEM248	EEF1A2
																																																																																																																CCR5	SBDS	PPDPF
																																																																																																																CCRL2	TYW1	STMN3
																																																																																																																LTF	AUTS2	TNFRSF6B
																																																																																																																LRRC2	WBSCR17	LIME1
																																																																																																																TDGF1	CALN1	TPD52L2
																																																																																																																ALS2CL	POM121	DNAJC5
																																																																																																																TMIE	NSUN5	PRPF6
																																																																																																																PRSS46	BAZ1B	TCEA2
																																																																																																																PRSS45	BCL7B	ATP5J
																																																																																																																PRSS44	TBL2	APP
																																																																																																																PRSS42	MLXIPL	USP16
																																																																																																																MYL3	VPS37D	CCT8
																																																																																																																PTH1R	DNAJC30	SOD1
																																																																																																																CCDC12	WBSCR22	C21orf59
																																																																																																																NBEAL2	STX1A	OLIG2
																																																																																																																SETD2	ABHD11	OLIG1
																																																																																																																KIF9	ELN	TMEM50B
																																																																																																																KLHL18	LIMK1	SON
																																																																																																																PTPN23	EIF4H	ATP5O
																																																																																																																SCAP	RFC2	MRPS6
																																																																																																																ELP6	CLIP2	RCAN1
																																																																																																																CSPG5	GTF2I	CBR1
																																																																																																																SMARCC1	POM121C	TTC3
																																																																																																																DHX30	HIP1	ETS2
																																																																																																																MAP4	RHBDD2	HMGN1
																																																																																																																CDC25A	POR	WRB
																																																																																																																CAMP	TMEM120A	PCP4
																																																																																																																ZNF589	STYXL1	PDXK
																																																																																																																NME6	MDH2	CSTB
																																																																																																																SPINK8	SRRM3	AGPAT3
																																																																																																																FBXW12	HSPB1	PFKL
																																																																																																																PLXNB1	YWHAG	C21orf2
																																																																																																																CCDC51	POMZP3	UBE2G2
																																																																																																																TMA7	PTPN12	SUMO3
																																																																																																																ATRIP	TMEM60	PTTG1IP
																																																																																																																TREX1	GNAI1	COL6A1
																																																																																																																SHISA5	CACNA2D1	LSS
																																																																																																																PFKFB4	GRM3	S100B
																																																																																																																UCN2	KIAA1324L	PRMT2
																																																																																																																COL7A1	DMTF1	SLC25A18
																																																																																																																UQCRC1	TMEM243	ATP6V1E1
																																																																																																																TMEM89	ABCB1	BID
																																																																																																																SLC26A6	RUNDC3B	PRODH
																																																																																																																CELSR3	SLC25A40	DGCR2
																																																																																																																NCKIPSD	ADAM22	SLC25A1
																																																																																																																IP6K2	SRI	HIRA
																																																																																																																PRKAR2A	STEAP2	C22orf39
																																																																																																																SLC25A20	CLDN12	CLDN5
																																																																																																																ARIH2OS	CDK14	SEPT5
																																																																																																																ARIH2	KRIT1	COMT
																																																																																																																P4HTM	ANKIB1	RANBP1
																																																																																																																WDR6	GATAD1	DGCR6L
																																																																																																																DALRD3	PEX1	MED15
																																																																																																																NDUFAF3	RBM48	PI4KA
																																																																																																																IMPDH2	FAM133B	CRKL
																																																																																																																QRICH1	GNG11	AIFM3
																																																																																																																QARS	CASD1	THAP7
																																																																																																																USP19	SGCE	UBE2L3
																																																																																																																LAMB2	PEG10	MAPK1
																																																																																																																CCDC71	PPP1R9A	GNAZ
																																																																																																																KLHDC8B	PON2	BCR
																																																																																																																CCDC36	PDK4	CHCHD10
																																																																																																																C3orf62	DYNC1I1	SMARCB1
																																																																																																																USP4	TAC1	DDT
																																																																																																																GPX1	ASNS	SNRPD3
																																																																																																																RHOA	LMTK2	SEZ6L
																																																																																																																TCTA	TECPR1	PITPNB
																																																																																																																AMT	BRI3	EWSR1
																																																																																																																NICN1	NPTX2	GAS2L1
																																																																																																																DAG1	TMEM130	AP1B1
																																																																																																																BSN	TRRAP	NEFH
																																																																																																																APEH	SMURF1	NIPSNAP1
																																																																																																																MST1	ARPC1A	ZMAT5
																																																																																																																RNF123	ARPC1B	UQCR10
																																																																																																																GMPPB	PDAP1	SF3A1
																																																																																																																IP6K1	BUD31	PIK3IP1
																																																																																																																CDHR4	CPSF4	DRG1
																																																																																																																FAM212A	ATP5J2	YWHAH
																																																																																																																UBA7	ZNF394	RTCB
																																																																																																																TRAIP	FAM200A	FBXO7
																																																																																																																CAMKV	ZNF655	TIMP3
																																																																																																																MST1R	TRIM4	TOM1
																																																																																																																MON1A	ZKSCAN1	RBFOX2
																																																																																																																RBM6	ZNF3	APOL2
																																																																																																																RBM5	COPS6	MYH9
																																																																																																																SEMA3F	MCM7	TXN2
																																																																																																																GNAT1	AP4M1	EIF3D
																																																																																																																SLC38A3	TAF6	KCTD17
																																																																																																																GNAI2	CNPY4	CDC42EP1
																																																																																																																SEMA3B	LAMTOR4	LGALS1
																																																																																																																LSMEM2	C7orf43	H1F0
																																																																																																																IFRD2	GATS	EIF3L
																																																																																																																HYAL3	PILRB	PICK1
																																																																																																																NAT6	PILRA	TMEM184B
																																																																																																																HYAL1	ZCWPW1	CSNK1E
																																																																																																																HYAL2	MEPCE	DDX17
																																																																																																																TUSC2	PPP1R35	CBY1
																																																																																																																RASSF1	TSC22D4	TOMM22
																																																																																																																ZMYND10	NYAP1	JOSD1
																																																																																																																NPRL2	AGFG2	SUN2
																																																																																																																CYB561D2	SAP25	NPTXR
																																																																																																																TMEM115	LRCH4	CBX6
																																																																																																																CACNA2D2	MOSPD3	CBX7
																																																																																																																C3orf18	ACTL6B	RPL3
																																																																																																																HEMK1	GNB2	SYNGR1
																																																																																																																CISH	GIGYF1	MGAT3
																																																																																																																MAPKAPK3	POP7	ATF4
																																																																																																																DOCK3	SLC12A9	RPS19BP1
																																																																																																																MANF	TRIP6	SGSM3
																																																																																																																RBM15B	SRRT	ST13
																																																																																																																RAD54L2	ACHE	RBX1
																																																																																																																TEX264	AP1S1	RANGAP1
																																																																																																																GRM2	VGF	ZC3H7B
																																																																																																																IQCF3	PLOD3	TEF
																																																																																																																IQCF1	ZNHIT1	TOB2
																																																																																																																RRP9	FIS1	PHF5A
																																																																																																																PARP3	IFT22	ACO2
																																																																																																																GPR62	COL26A1	POLR3H
																																																																																																																PCBP4	CUX1	CSDC2
																																																																																																																ABHD14B	PRKRIP1	PMM1
																																																																																																																ABHD14A	ORAI2	DESI1
																																																																																																																ACY1	ALKBH4	XRCC6
																																																																																																																RPL29	LRWD1	SREBF2
																																																																																																																DUSP7	POLR2J	SEPT3
																																																																																																																POC1A	UPK3BL	SMDT1
																																																																																																																ALAS1	ARMC10	NDUFA6
																																																																																																																TLR9	NAPEPLD	POLDIP3
																																																																																																																TWF2	PMPCB	CYB5R3
																																																																																																																PPM1M	DNAJC2	TSPO
																																																																																																																WDR82	PSMC2	SULT4A1
																																																																																																																GLYCTK	ORC5	SAMM50
																																																																																																																DNAH1	LHFPL3	KIAA0930
																																																																																																																BAP1	KMT2E	ATXN10
																																																																																																																PHF7	SRPK2	CERK
																																																																																																																SEMA3G	RINT1	FAM19A5
																																																																																																																TNNC1	SYPL1	PIM3
																																																																																																																NISCH	NAMPT	MLC1
																																																																																																																STAB1	PRKAR2B	PANX2
																																																																																																																NT5DC2	HBP1	TUBGCP6
																																																																																																																SMIM4	COG5	MAPK11
																																																																																																																PBRM1	BCAP29	PLXNB2
																																																																																																																GNL3	CBLL1	PPP6R2
																																																																																																																GLT8D1	DLD	SBF1
																																																																																																																SPCS1	LAMB1	LMF2
																																																																																																																NEK4	NRCAM	NCAPH2
																																																																																																																ITIH1	PNPLA8	CHKB
																																																																																																																ITIH3	THAP5	MAPK8IP2
																																																																																																																ITIH4	DNAJB9	SHANK3
																																																																																																																MUSTN1	LRRN3	CLCN4
																																																																																																																TMEM110	DOCK4	TMSB4X
																																																																																																																SFMBT1	IFRD1	GPM6B
																																																																																																																RFT1	CAPZA2	RBBP7
																																																																																																																PRKCD	ST7	PDHA1
																																																																																																																TKT	CTTNBP2	MAP7D2
																																																																																																																DCP1A	KCND2	EIF1AX
																																																																																																																CACNA1D	FAM3C	SMS
																																																																																																																CHDH	PTPRZ1	SAT1
																																																																																																																IL17RB	NDUFA5	APOO
																																																																																																																ACTR8	WASL	EIF2S3
																																																																																																																CACNA2D3	GPR37	TMEM47
																																																																																																																LRTM1	ARF5	DYNLT3
																																																																																																																WNT5A	SND1	TSPAN7
																																																																																																																ERC2	LRRC4	MID1IP1
																																																																																																																CCDC66	IMPDH1	ATP6AP2
																																																																																																																FAM208A	HILPDA	DDX3X
																																																																																																																ARHGEF3	METTL2B	MAOB
																																																																																																																SPATA12	CALU	NDP
																																																																																																																IL17RD	CCDC136	FUNDC1
																																																																																																																HESX1	ATP6V1F	NDUFB11
																																																																																																																APPL1	TNPO3	RBM10
																																																																																																																ASB14	TSPAN33	UBA1
																																																																																																																DNAH12	SMO	CDK16
																																																																																																																PDE12	AHCYL2	USP11
																																																																																																																ARF4	STRIP2	SYN1
																																																																																																																DENND6A	NRF1	TIMP1
																																																																																																																SLMAP	UBE2H	ELK1
																																																																																																																FLNB	ZC3HC1	UXT
																																																																																																																DNASE1L3	KLHDC10	RBM3
																																																																																																																ABHD6	MEST	WDR13
																																																																																																																RPP14	COPG2	HDAC6
																																																																																																																PXK	PODXL	PCSK1N
																																																																																																																PDHB	CHCHD3	TIMM17B
																																																																																																																KCTD6	EXOC4	PQBP1
																																																																																																																ACOX2	SLC35B4	OTUD5
																																																																																																																FAM107A	AKR1B1	GRIPAP1
																																																																																																																FAM3D	BPGM	TFE3
																																																																																																																C3orf67	CALD1	PRAF2
																																																																																																																FHIT	WDR91	WDR45
																																																																																																																PTPRG	CNOT4	GPKOW
																																																																																																																C3orf14	NUP205	SYP
																																																																																																																FEZF2	C7orf73	PPP1R3F
																																																																																																																CADPS	MTPN	MAGED1
																																																																																																																SYNPR	PTN	TSPYL2
																																																																																																																SNTN	LUC7L2	HSD17B10
																																																																																																																THOC7	CLEC2L	HUWE1
																																																																																																																ATXN7	SLC37A3	TSR2
																																																																																																																PSMD6	MKRN1	MAGED2
																																																																																																																PRICKLE2	DENND2A	MAGEH1
																																																																																																																ADAMTS9	ADCK2	UBQLN2
																																																																																																																MAGI1	NDUFB2	ARHGEF9
																																																																																																																LRIG1	BRAF	LAS1L
																																																																																																																KBTBD8	MRPS33	MSN
																																																																																																																SUCLG2	TMEM178B	PJA1
																																																																																																																FAM19A1	AGK	IGBP1
																																																																																																																FAM19A4	KIAA1147	PDZD11
																																																																																																																EOGT	SSBP1	SNX12
																																																																																																																TMF1	EPHB6	FOXO4
																																																																																																																UBA3	GSTK1	NLGN3
																																																																																																																ARL6IP5	CASP2	NONO
																																																																																																																LMOD3	FAM131B	OGT
																																																																																																																FRMD4B	ZYX	RPS4X
																																																																																																																MITF	TCAF1	NAP1L2
																																																																																																																FOXP1	CNTNAP2	MAGEE1
																																																																																																																EIF4E3	CUL1	COX7B
																																																																																																																GPR27	PDIA4	PGK1
																																																																																																																PROK2	ZNF282	TAF9B
																																																																																																																RYBP	ZNF212	ITM2A
																																																																																																																SHQ1	ZNF783	SH3BGRL
																																																																																																																GXYLT2	ZNF777	NAP1L3
																																																																																																																PPP4R2	KRBA1	RPL36A
																																																																																																																EBLN2	ZNF467	HNRNPH2
																																																																																																																PDZRN3	ZNF862	ARMCX1
																																																																																																																CNTN3	ATP6V0E2	ARMCX3
																																																																																																																FRG2C	LRRC61	ARMCX2
																																																																																																																ZNF717	RARRES2	TCEAL2
																																																																																																																ROBO2	REPIN1	TCEAL6
																																																																																																																ROBO1	ZNF775	BEX5
																																																																																																																GBE1	GIMAP7	GPRASP1
																																																																																																																CADM2	GIMAP4	GPRASP2
																																																																																																																VGLL3	GIMAP5	BEX1
																																																																																																																CHMP2B	TMEM176B	BEX4
																																																																																																																POU1F1	TMEM176A	TCEAL8
																																																																																																																HTR1F	KCNH2	TCEAL5
																																																																																																																CGGBP1	ABCB8	BEX2
																																																																																																																ZNF654	ASIC3	TCEAL7
																																																																																																																C3orf38	CDK5	TCEAL4
																																																																																																																EPHA3	SLC4A2	TCEAL3
																																																																																																																PROS1	FASTK	TCEAL1
																																																																																																																ARL13B	TMUB1	MORF4L2
																																																																																																																STX19	AGAP3	PLP1
																																																																																																																NSUN3	ABCF2	PRPS1
																																																																																																																EPHA6	CHPF2	TSC22D3
																																																																																																																ARL6	SMARCD3	PSMD10
																																																																																																																CRYBG3	NUB1	PLS3
																																																																																																																OR5K2	RHEB	ZCCHC12
																																																																																																																CLDND1	PRKAG2	PGRMC1
																																																																																																																CPOX	GALNT11	SLC25A5
																																																																																																																GPR15	KMT2C	UBE2A
																																																																																																																ST3GAL6	ACTR3B	RPL39
																																																																																																																DCBLD2	HTR5A	NDUFA1
																																																																																																																COL8A1	INSIG1	LAMP2
																																																																																																																CMSS1	RBM33	HPRT1
																																																																																																																FILIP1L	LMBR1	FAM127A
																																																																																																																TBC1D23	UBE3C	FAM127B
																																																																																																																NIT2	DNAJB6	SLC9A6
																																																																																																																LNP1	PTPRN2	FHL1
																																																																																																																TMEM45A	ESYT2	HTATSF1
																																																																																																																ADGRG7	WDR60	RBMX
																																																																																																																TFG	TDRP	LDOC1
																																																																																																																ABI3BP	CLN8	IDS
																																																																																																																IMPG2	ARHGEF10	CD99L2
																																																																																																																SENP7	KBTBD11	CETN2
																																																																																																																TRMT10C	AGPAT5	PNMA3
																																																																																																																PCNP	MFHAS1	BGN
																																																																																																																ZBTB11	TNKS	FAM58A
																																																																																																																RPL24	MSRA	SLC6A8
																																																																																																																CEP97	MTMR9	BCAP31
																																																																																																																NXPE3	FAM167A	PLXNB3
																																																																																																																NFKBIZ	NEIL2	IDH3G
																																																																																																																ZPLD1	FDFT1	SSR4
																																																																																																																ALCAM	CTSB	PDZD4
																																																																																																																CBLB	LONRF1	L1CAM
																																																																																																																CCDC54	DLC1	NAA10
																																																																																																																BBX	TUSC3	IRAK1
																																																																																																																CD47	MICU3	FLNA
																																																																																																																IFT57	ZDHHC2	EMD
																																																																																																																HHLA2	CNOT7	RPL10
																																																																																																																MYH15	VPS37A	TAZ
																																																																																																																KIAA1524	MTMR7	ATP6AP1
																																																																																																																DZIP3	MTUS1	GDI1
																																																																																																																TRAT1	PCM1	FAM50A
																																																																																																																GUCA1C	ASAH1	LAGE3
																																																																																																																MORC1	PSD3	UBL4A
																																																																																																																DPPA4	CSGALNACT1	FAM3A
																																																																																																																CD96	INTS10	G6PD
																																																																																																																ZBED2	LPL	MPP1
																																																																																																																PLCXD2	ATP6V1B2	VBP1
																																																																																																																PHLDB2	LZTS1	RPS4Y1
																																																																																																																ABHD10	XPO7
																																																																																																																TAGLN3	NPM2
																																																																																																																TMPRSS7	FGF17
																																																																																																																C3orf52	DMTN
																																																																																																																GCSAM	FAM160B2
																																																																																																																CD200	NUDT18
																																																																																																																BTLA	HR
																																																																																																																ATG3	LGI3
																																																																																																																SLC35A5	PHYHIP
																																																																																																																CCDC80	SLC39A14
																																																																																																																CD200R1	PPP3CC
																																																																																																																GTPBP8	SORBS3
																																																																																																																BOC	CCAR2
																																																																																																																CFAP44	BIN3
																																																																																																																SPICE1	EGR3
																																																																																																																SIDT1	PEBP4
																																																																																																																NAA50	RHOBTB2
																																																																																																																ATP6V1A	CHMP7
																																																																																																																GRAMD1C	R3HCC1
																																																																																																																ZDHHC23	ENTPD4
																																																																																																																DRD3	SLC25A37
																																																																																																																ZNF80	NEFM
																																																																																																																TIGIT	NEFL
																																																																																																																ZBTB20	PPP2R2A
																																																																																																																GAP43	BNIP3L
																																																																																																																LSAMP	PNMA2
																																																																																																																IGSF11	DPYSL2
																																																																																																																UPK1B	STMN4
																																																																																																																B4GALT4	TRIM35
																																																																																																																ARHGAP31	PTK2B
																																																																																																																TMEM39A	EPHX2
																																																																																																																POGLUT1	CLU
																																																																																																																TIMMDC1	SCARA3
																																																																																																																CD80	CCDC25
																																																																																																																ADPRH	ELP3
																																																																																																																PLA1A	ZNF395
																																																																																																																POPDC2	EXTL3
																																																																																																																COX17	KIF13B
																																																																																																																MAATS1	SARAF
																																																																																																																NR1I2	LEPROTL1
																																																																																																																GSK3B	DCTN6
																																																																																																																GPR156	GTF2E2
																																																																																																																LRRC58	GSR
																																																																																																																FSTL1	PPP2CB
																																																																																																																NDUFB4	MAK16
																																																																																																																HGD	DUSP26
																																																																																																																RABL3	ZNF703
																																																																																																																GTF2E1	ERLIN2
																																																																																																																STXBP5L	PROSC
																																																																																																																POLQ	BRF2
																																																																																																																FBXO40	ASH2L
																																																																																																																HCLS1	LSM1
																																																																																																																GOLGB1	BAG4
																																																																																																																IQCB1	DDHD2
																																																																																																																EAF2	FGFR1
																																																																																																																SLC15A2	TACC1
																																																																																																																ILDR1	PLEKHA2
																																																																																																																CD86	TM2D2
																																																																																																																CASR	ADAM9
																																																																																																																CSTA	SFRP1
																																																																																																																CCDC58	GOLGA7
																																																																																																																FAM162A	KAT6A
																																																																																																																WDR5B	AP3M2
																																																																																																																KPNA1	PLAT
																																																																																																																PARP9	IKBKB
																																																																																																																DTX3L	POLB
																																																																																																																PARP15	VDAC3
																																																																																																																PARP14	SLC20A2
																																																																																																																HSPBAP1	SMIM19
																																																																																																																DIRC2	RNF170
																																																																																																																SEMA5B	FNTA
																																																																																																																PDIA5	HGSNAT
																																																																																																																SEC22A	SPIDR
																																																																																																																ADCY5	CEBPD
																																																																																																																HACD2	PRKDC
																																																																																																																MYLK	MCM4
																																																																																																																CCDC14	UBE2V2
																																																																																																																ROPN1	PCMTD1
																																																																																																																KALRN	RB1CC1
																																																																																																																UMPS	ATP6V1H
																																																																																																																ITGB5	RGS20
																																																																																																																MUC13	TCEA1
																																																																																																																HEG1	LYPLA1
																																																																																																																SLC12A8	MRPL15
																																																																																																																ZNF148	RPS20
																																																																																																																SNX4	CHCHD7
																																																																																																																OSBPL11	PENK
																																																																																																																ALG1L	IMPAD1
																																																																																																																ROPN1B	FAM110B
																																																																																																																SLC41A3	UBXN2B
																																																																																																																ALDH1L1	SDCBP
																																																																																																																KLF15	NSMAF
																																																																																																																ZXDC	RAB2A
																																																																																																																UROC1	ASPH
																																																																																																																CHST13	GGH
																																																																																																																C3orf22	YTHDF3
																																																																																																																TXNRD3	ARMC1
																																																																																																																CHCHD6	RRS1
																																																																																																																PLXNA1	ADHFE1
																																																																																																																TPRA1	C8orf46
																																																																																																																MCM2	SGK3
																																																																																																																PODXL2	COPS5
																																																																																																																ABTB1	ARFGEF1
																																																																																																																MGLL	PREX2
																																																																																																																KBTBD12	NCOA2
																																																																																																																SEC61A1	TRAM1
																																																																																																																RUVBL1	TERF1
																																																																																																																EEFSEC	RPL7
																																																																																																																GATA2	STAU2
																																																																																																																RPN1	UBE2W
																																																																																																																RAB7A	TMEM70
																																																																																																																ACAD9	JPH1
																																																																																																																KIAA1257	GDAP1
																																																																																																																EFCC1	PEX2
																																																																																																																GP9	PKIA
																																																																																																																RAB43	ZC2HC1A
																																																																																																																ISY1	STMN2
																																																																																																																CNBP	HEY1
																																																																																																																COPG1	MRPS28
																																																																																																																HMCES	TPD52
																																																																																																																H1FX	FABP5
																																																																																																																EFCAB12	PMP2
																																																																																																																MBD4	IMPA1
																																																																																																																IFT122	ZFAND1
																																																																																																																RHO	RALYL
																																																																																																																PLXND1	C8orf59
																																																																																																																TMCC1	CA2
																																																																																																																TRH	WWP1
																																																																																																																ALG1L2	RMDN1
																																																																																																																COL6A5	CPNE3
																																																																																																																COL6A6	OSGIN2
																																																																																																																PIK3R4	NBN
																																																																																																																ATP2C1	DECR1
																																																																																																																ASTE1	CALB1
																																																																																																																NEK11	NECAB1
																																																																																																																NUDT16	TMEM55A
																																																																																																																MRPL3	OTUD6B
																																																																																																																CPNE4	TRIQK
																																																																																																																ACPP	PDP1
																																																																																																																DNAJC13	KIAA1429
																																																																																																																ACAD11	INTS8
																																																																																																																ACKR4	UQCRB
																																																																																																																UBA5	MTERF3
																																																																																																																NPHP3	PTDSS1
																																																																																																																TMEM108	SDC2
																																																																																																																BFSP2	CPQ
																																																																																																																CDV3	TSPYL5
																																																																																																																TOPBP1	MTDH
																																																																																																																TF	LAPTM4B
																																																																																																																SRPRB	MATN2
																																																																																																																RAB6B	RPL30
																																																																																																																C3orf36	NIPAL2
																																																																																																																SLCO2A1	COX6C
																																																																																																																RYK	POLR2K
																																																																																																																AMOTL2	RNF19A
																																																																																																																ANAPC13	ANKRD46
																																																																																																																CEP63	PABPC1
																																																																																																																EPHB1	YWHAZ
																																																																																																																KY	ZNF706
																																																																																																																PPP2R3A	NCALD
																																																																																																																MSL2	RRM2B
																																																																																																																PCCB	UBR5
																																																																																																																STAG1	AZIN1
																																																																																																																SLC35G2	ATP6V1C1
																																																																																																																NCK1	BAALC
																																																																																																																IL20RB	SLC25A32
																																																																																																																SOX14	DCAF13
																																																																																																																CLDN18	RIMS2
																																																																																																																DZIP1L	OXR1
																																																																																																																A4GNT	EIF3E
																																																																																																																DBR1	EMC2
																																																																																																																ARMC8	ENY2
																																																																																																																NME9	EBAG9
																																																																																																																MRAS	SYBU
																																																																																																																ESYT3	EIF3H
																																																																																																																CEP70	RAD21
																																																																																																																FAIM	MED30
																																																																																																																PIK3CB	MAL2
																																																																																																																FOXL2	ENPP2
																																																																																																																FOXL2NB	DEPTOR
																																																																																																																MRPS22	MRPL13
																																																																																																																COPB2	ZHX2
																																																																																																																RBP2	DERL1
																																																																																																																RBP1	C8orf76
																																																																																																																NMNAT3	ZHX1
																																																																																																																CLSTN2	WDYHV1
																																																																																																																SLC25A36	FBXO32
																																																																																																																SPSB4	FAM91A1
																																																																																																																PXYLP1	TMEM65
																																																																																																																ZBTB38	RNF139
																																																																																																																RASA2	TATDN1
																																																																																																																RNF7	NDUFB9
																																																																																																																GRK7	MTSS1
																																																																																																																ATP1B3	SQLE
																																																																																																																TFDP2	TRIB1
																																																																																																																GK5	FAM49B
																																																																																																																XRN1	ASAP1
																																																																																																																ATR	EFR3A
																																																																																																																PLS1	KCNQ3
																																																																																																																TRPC1	PHF20L1
																																																																																																																PCOLCE2	NDRG1
																																																																																																																PAQR9	KHDRBS3
																																																																																																																U2SURP	TRAPPC9
																																																																																																																CHST2	CHRAC1
																																																																																																																SLC9A9	AGO2
																																																																																																																C3orf58	PTK2
																																																																																																																PLOD2	DENND3
																																																																																																																PLSCR4	PTP4A3
																																																																																																																PLSCR2	TSNARE1
																																																																																																																PLSCR1	ADGRB1
																																																																																																																PLSCR5	ARC
																																																																																																																ZIC4	THEM6
																																																																																																																ZIC1	LY6E
																																																																																																																AGTR1	LY6H
																																																																																																																CPB1	GPIHBP1
																																																																																																																CPA3	GLI4
																																																																																																																GYG1	RHPN1
																																																																																																																HLTF	ZC3H3
																																																																																																																HPS3	GSDMD
																																																																																																																CP	NAPRT
																																																																																																																TM4SF18	EEF1D
																																																																																																																TM4SF1	PYCRL
																																																																																																																WWTR1	TSTA3
																																																																																																																COMMD2	ZNF623
																																																																																																																ANKUB1	SCRIB
																																																																																																																RNF13	PUF60
																																																																																																																PFN2	NRBP2
																																																																																																																TSC22D2	PLEC
																																																																																																																SERP1	PARP10
																																																																																																																EIF2A	GRINA
																																																																																																																ERICH6	OPLAH
																																																																																																																SIAH2	EXOSC4
																																																																																																																CLRN1	GPAA1
																																																																																																																MED12L	CYC1
																																																																																																																GPR171	SHARPIN
																																																																																																																P2RY14	MAF1
																																																																																																																GPR87	HGH1
																																																																																																																P2RY13	MROH1
																																																																																																																P2RY12	BOP1
																																																																																																																IGSF10	HSF1
																																																																																																																AADAC	DGAT1
																																																																																																																SUCNR1	SCRT1
																																																																																																																MBNL1	SLC52A2
																																																																																																																P2RY1	FBXL6
																																																																																																																RAP2B	ADCK5
																																																																																																																C3orf79	CPSF1
																																																																																																																ARHGEF26	VPS28
																																																																																																																DHX36	CYHR1
																																																																																																																GPR149	KIFC2
																																																																																																																MME	PPP1R16A
																																																																																																																PLCH1	GPT
																																																																																																																C3orf33	MFSD3
																																																																																																																SLC33A1	LRRC14
																																																																																																																GMPS	C8orf82
																																																																																																																KCNAB1	ARHGAP39
																																																																																																																SSR3	ZNF251
																																																																																																																TIPARP	ZNF34
																																																																																																																LEKR1	RPL8
																																																																																																																CCNL1	ZNF517
																																																																																																																VEPH1	COMMD5
																																																																																																																PTX3	C8orf33
																																																																																																																PQLC2L	KANK1
																																																																																																																SHOX2	SMARCA2
																																																																																																																RSRC1	SLC1A1
																																																																																																																MLF1	CDC37L1
																																																																																																																GFM1	AK3
																																																																																																																LXN	PLGRKT
																																																																																																																RARRES1	ERMP1
																																																																																																																MFSD1	KIAA2026
																																																																																																																IQCJ	RANBP6
																																																																																																																SCHIP1	IL33
																																																																																																																IL12A	UHRF2
																																																																																																																C3orf80	TMEM261
																																																																																																																IFT80	PTPRD
																																																																																																																SMC4	MPDZ
																																																																																																																TRIM59	NFIB
																																																																																																																KPNA4	ZDHHC21
																																																																																																																PPM1L	SNAPC3
																																																																																																																B3GALNT1	PSIP1
																																																																																																																NMD3	SH3GL2
																																																																																																																SPTSSB	RRAGA
																																																																																																																OTOL1	RPS6
																																																																																																																SLITRK3	SLC24A2
																																																																																																																BCHE	FOCAD
																																																																																																																ZBBX	KLHL9
																																																																																																																SERPINI2	ELAVL2
																																																																																																																WDR49	TUSC1
																																																																																																																PDCD10	CAAP1
																																																																																																																SERPINI1	PLAA
																																																																																																																GOLIM4	MOB3B
																																																																																																																MECOM	C9orf72
																																																																																																																ACTRT3	ACO1
																																																																																																																MYNN	TOPORS
																																																																																																																LRRC34	NDUFB6
																																																																																																																LRRIQ4	APTX
																																																																																																																LRRC31	DNAJA1
																																																																																																																SEC62	SMU1
																																																																																																																GPR160	BAG1
																																																																																																																PHC3	CHMP5
																																																																																																																PRKCI	NFX1
																																																																																																																SKIL	NOL6
																																																																																																																CLDN11	PRSS3
																																																																																																																SLC7A14	UBE2R2
																																																																																																																RPL22L1	UBAP2
																																																																																																																EIF5A2	DCAF12
																																																																																																																TNIK	UBAP1
																																																																																																																PLD1	NUDT2
																																																																																																																TMEM212	KIAA1161
																																																																																																																FNDC3B	C9orf24
																																																																																																																GHSR	FAM219A
																																																																																																																TNFSF10	ENHO
																																																																																																																NCEH1	CNTFR
																																																																																																																ECT2	RPP25L
																																																																																																																NLGN1	DCTN3
																																																																																																																NAALADL2	SIGMAR1
																																																																																																																TBL1XR1	GALT
																																																																																																																KCNMB2	IL11RA
																																																																																																																ZMAT3	DNAJB5
																																																																																																																PIK3CA	VCP
																																																																																																																KCNMB3	FANCG
																																																																																																																ZNF639	PIGO
																																																																																																																MFN1	STOML2
																																																																																																																GNB4	FAM214B
																																																																																																																ACTL6A	UNC13B
																																																																																																																MRPL47	RUSC2
																																																																																																																NDUFB5	TESK1
																																																																																																																USP13	CCDC107
																																																																																																																PEX5L	TPM2
																																																																																																																TTC14	TLN1
																																																																																																																CCDC39	CREB3
																																																																																																																FXR1	GBA2
																																																																																																																DNAJC19	RGP1
																																																																																																																SOX2	NPR2
																																																																																																																ATP11B	HINT2
																																																																																																																DCUN1D1	TMEM8B
																																																																																																																MCCC1	GLIPR2
																																																																																																																LAMP3	CLTA
																																																																																																																MCF2L2	GNE
																																																																																																																B3GNT5	RNF38
																																																																																																																KLHL6	GRHPR
																																																																																																																KLHL24	POLR1E
																																																																																																																YEATS2	TOMM5
																																																																																																																MAP6D1	TRMT10B
																																																																																																																PARL	SHB
																																																																																																																ABCC5	FAM122A
																																																																																																																EIF2B5	TJP2
																																																																																																																DVL3	FAM189A2
																																																																																																																AP2M1	APBA1
																																																																																																																ABCF3	KLF9
																																																																																																																VWA5B2	TMEM2
																																																																																																																ALG3	ABHD17B
																																																																																																																ECE2	ZFAND5
																																																																																																																CAMK2N2	ALDH1A1
																																																																																																																PSMD2	C9orf40
																																																																																																																EIF4G1	NMRK1
																																																																																																																FAM131A	OSTF1
																																																																																																																CLCN2	RFK
																																																																																																																POLR2H	PRUNE2
																																																																																																																THPO	GNAQ
																																																																																																																CHRD	PSAT1
																																																																																																																EPHB3	TLE4
																																																																																																																MAGEF1	TLE1
																																																																																																																VPS8	IDNK
																																																																																																																C3orf70	UBQLN1
																																																																																																																EHHADH	GKAP1
																																																																																																																MAP3K13	HNRNPK
																																																																																																																TMEM41A	NTRK2
																																																																																																																LIPH	AGTPBP1
																																																																																																																SENP2	NAA35
																																																																																																																IGF2BP2	GOLM1
																																																																																																																TRA2B	ISCA1
																																																																																																																ETV5	DAPK1
																																																																																																																DGKG	CTSL
																																																																																																																CRYGS	CDK20
																																																																																																																TBCCD1	SPIN1
																																																																																																																DNAJB11	SHC3
																																																																																																																AHSG	CKS2
																																																																																																																FETUB	SECISBP2
																																																																																																																HRG	SEMA4D
																																																																																																																KNG1	GADD45G
																																																																																																																EIF4A2	DIRAS2
																																																																																																																RFC4	AUH
																																																																																																																ADIPOQ	NFIL3
																																																																																																																ST6GAL1	SPTLC1
																																																																																																																RPL39L	IARS
																																																																																																																RTP1	NOL8
																																																																																																																MASP1	BICD2
																																																																																																																RTP4	NINJ1
																																																																																																																SST	WNK2
																																																																																																																BCL6	FAM120AOS
																																																																																																																LPP	FAM120A
																																																																																																																TPRG1	PHF2
																																																																																																																TP63	HABP4
																																																																																																																P3H2	CDC14B
																																																																																																																CLDN1	TDRD7
																																																																																																																CLDN16	TMOD1
																																																																																																																IL1RAP	NCBP1
																																																																																																																GMNC	XPA
																																																																																																																OSTN	ANP32B
																																																																																																																UTS2B	TBC1D2
																																																																																																																CCDC50	GABBR2
																																																																																																																FGF12	ANKS6
																																																																																																																MB21D2	ALG2
																																																																																																																HRASLS	SEC61B
																																																																																																																ATP13A5	ERP44
																																																																																																																ATP13A4	MSANTD3
																																																																																																																OPA1	TMEFF1
																																																																																																																HES1	MRPL50
																																																																																																																LRRC15	ZNF189
																																																																																																																GP5	TMEM246
																																																																																																																ATP13A3	RNF20
																																																																																																																TMEM44	NIPSNAP3A
																																																																																																																LSG1	SLC44A1
																																																																																																																FAM43A	RAD23B
																																																																																																																XXYLT1	KLF4
																																																																																																																ACAP2	IKBKAP
																																																																																																																PPP1R2	FAM206A
																																																																																																																APOD	CTNNAL1
																																																																																																																MUC20	TMEM245
																																																																																																																MUC4	FRRS1L
																																																																																																																TNK2	EPB41L4B
																																																																																																																TFRC	AKAP2
																																																																																																																ZDHHC19	TXN
																																																																																																																SLC51A	LPAR1
																																																																																																																PCYT1A	KIAA0368
																																																																																																																TCTEX1D2	PTGR1
																																																																																																																TM4SF19	DNAJC25
																																																																																																																UBXN7	GNG10
																																																																																																																RNF168	UGCG
																																																																																																																SMCO1	HSDL2
																																																																																																																WDR53	INIP
																																																																																																																FBXO45	SNX30
																																																																																																																NRROS	FKBP15
																																																																																																																CEP19	SLC31A1
																																																																																																																PIGX	CDC26
																																																																																																																PAK2	PRPF4
																																																																																																																SENP5	HDHD3
																																																																																																																NCBP2	ALAD
																																																																																																																PIGZ	POLE3
																																																																																																																DLG1	ATP6V1G1
																																																																																																																BDH1	ASTN2
																																																																																																																FYTTD1	BRINP1
																																																																																																																LRCH3	CDK5RAP2
																																																																																																																IQCG	MEGF9
																																																																																																																RPL35A	FBXW2
																																																																																																																LMLN	PSMD5
																																																																																																																FAM157A	PHF19
																																																																																																																ZNF595	RAB14
																																																																																																																ZNF718	GSN
																																																																																																																ZNF732	STOM
																																																																																																																ZNF141	DAB2IP
																																																																																																																ZNF721	NDUFA8
																																																																																																																PIGG	RBM18
																																																																																																																PDE6B	PDCL
																																																																																																																ATP5I	RC3H2
																																																																																																																MYL5	RABGAP1
																																																																																																																MFSD7	STRBP
																																																																																																																PCGF3	DENND1A
																																																																																																																CPLX1	LHX2
																																																																																																																GAK	NEK6
																																																																																																																TMEM175	PSMB7
																																																																																																																DGKQ	RPL35
																																																																																																																SLC26A1	ARPC5L
																																																																																																																IDUA	GOLGA1
																																																																																																																FGFRL1	PPP6C
																																																																																																																RNF212	RABEPK
																																																																																																																SPON2	HSPA5
																																																																																																																CTBP1	MAPKAP1
																																																																																																																MAEA	PBX3
																																																																																																																UVSSA	MVB12B
																																																																																																																CRIPAK	RALGPS1
																																																																																																																FAM53A	ANGPTL2
																																																																																																																SLBP	GARNL3
																																																																																																																TMEM129	SLC2A8
																																																																																																																TACC3	RPL12
																																																																																																																FGFR3	LRSAM1
																																																																																																																LETM1	FAM129B
																																																																																																																NELFA	STXBP1
																																																																																																																C4orf48	TOR2A
																																																																																																																NAT8L	SH2D3C
																																																																																																																POLN	CDK9
																																																																																																																HAUS3	FPGS
																																																																																																																MXD4	ENG
																																																																																																																ZFYVE28	AK1
																																																																																																																CFAP99	ST6GALNAC6
																																																																																																																RNF4	ST6GALNAC4
																																																																																																																FAM193A	DPM2
																																																																																																																TNIP2	FAM102A
																																																																																																																SH3BP2	SLC25A25
																																																																																																																ADD1	PTGES2
																																																																																																																MFSD10	C9orf16
																																																																																																																NOP14	CIZ1
																																																																																																																GRK4	DNM1
																																																																																																																HTT	GOLGA2
																																																																																																																MSANTD1	SWI5
																																																																																																																RGS12	TRUB2
																																																																																																																HGFAC	COQ4
																																																																																																																DOK7	SLC27A4
																																																																																																																LRPAP1	URM1
																																																																																																																ADRA2C	CERCAM
																																																																																																																TMEM128	ODF2
																																																																																																																LYAR	GLE1
																																																																																																																ZBTB49	SPTAN1
																																																																																																																NSG1	WDR34
																																																																																																																STX18	SET
																																																																																																																MSX1	ZER1
																																																																																																																CYTL1	TBC1D13
																																																																																																																STK32B	ENDOG
																																																																																																																EVC2	LRRC8A
																																																																																																																EVC	PHYHD1
																																																																																																																CRMP1	DOLK
																																																																																																																C4orf50	NUP188
																																																																																																																JAKMIP1	SH3GLB2
																																																																																																																WFS1	DOLPP1
																																																																																																																PPP2R2C	CRAT
																																																																																																																MAN2B2	NTMT1
																																																																																																																MRFAP1	ASB6
																																																																																																																S100P	TOR1B
																																																																																																																MRFAP1L1	TOR1A
																																																																																																																BLOC1S4	C9orf78
																																																																																																																KIAA0232	USP20
																																																																																																																TBC1D14	FNBP1
																																																																																																																CCDC96	GPR107
																																																																																																																TADA2B	NCS1
																																																																																																																GRPEL1	ASS1
																																																																																																																SORCS2	FUBP3
																																																																																																																PSAPL1	EXOSC2
																																																																																																																AFAP1	ABL1
																																																																																																																ABLIM2	AIF1L
																																																																																																																SH3TC1	NUP214
																																																																																																																HTRA3	PRRC2B
																																																																																																																ACOX3	POMT1
																																																																																																																TRMT44	UCK1
																																																																																																																GPR78	RAPGEF1
																																																																																																																CPZ	MED27
																																																																																																																HMX1	NTNG2
																																																																																																																FAM86KP	SETX
																																																																																																																SLC2A9	TTF1
																																																																																																																DRD5	TSC1
																																																																																																																WDR1	GTF3C5
																																																																																																																ZNF518B	RALGDS
																																																																																																																HS3ST1	SURF6
																																																																																																																RAB28	MED22
																																																																																																																BOD1L1	RPL7A
																																																																																																																CPEB2	SURF1
																																																																																																																C1QTNF7	SURF2
																																																																																																																CC2D2A	SURF4
																																																																																																																FBXL5	REXO4
																																																																																																																FAM200B	ADAMTS13
																																																																																																																BST1	CACFD1
																																																																																																																CD38	SLC2A6
																																																																																																																FGFBP1	ADAMTSL2
																																																																																																																FGFBP2	FAM163B
																																																																																																																PROM1	VAV2
																																																																																																																TAPT1	BRD3
																																																																																																																LDB2	WDR5
																																																																																																																QDPR	RXRA
																																																																																																																CLRN2	OLFM1
																																																																																																																LAP3	PPP1R26
																																																																																																																MED28	C9orf116
																																																																																																																FAM184B	MRPS2
																																																																																																																DCAF16	KCNT1
																																																																																																																NCAPG	CAMSAP1
																																																																																																																LCORL	UBAC1
																																																																																																																SLIT2	NACC2
																																																																																																																PACRGL	C9orf69
																																																																																																																KCNIP4	QSOX2
																																																																																																																ADGRA3	GPSM1
																																																																																																																GBA3	SNAPC4
																																																																																																																PPARGC1A	SDCCAG3
																																																																																																																DHX15	PMPCA
																																																																																																																SOD3	INPP5E
																																																																																																																CCDC149	SEC16A
																																																																																																																LGI2	NOTCH1
																																																																																																																SEPSECS	EGFL7
																																																																																																																PI4K2B	AGPAT2
																																																																																																																ZCCHC4	FAM69B
																																																																																																																ANAPC4	TMEM141
																																																																																																																SLC34A2	RABL6
																																																																																																																SEL1L3	C9orf172
																																																																																																																SMIM20	PHPT1
																																																																																																																RBPJ	EDF1
																																																																																																																CCKAR	TRAF2
																																																																																																																TBC1D19	FBXW5
																																																																																																																STIM2	PTGDS
																																																																																																																PCDH7	LCNL1
																																																																																																																ARAP2	C9orf142
																																																																																																																DTHD1	ABCA2
																																																																																																																NWD2	NPDC1
																																																																																																																C4orf19	ENTPD2
																																																																																																																RELL1	SAPCD2
																																																																																																																PGM2	UAP1L1
																																																																																																																TBC1D1	MAN1B1
																																																																																																																PTTG2	DPP7
																																																																																																																KLF3	GRIN1
																																																																																																																TLR10	ANAPC2
																																																																																																																TLR1	SSNA1
																																																																																																																TLR6	TPRN
																																																																																																																FAM114A1	TMEM203
																																																																																																																TMEM156	NDOR1
																																																																																																																KLHL5	RNF208
																																																																																																																WDR19	TUBB4B
																																																																																																																RFC1	NELFB
																																																																																																																KLB	NRARP
																																																																																																																RPL9	EXD3
																																																																																																																LIAS	NOXA1
																																																																																																																UGDH	NSMF
																																																																																																																SMIM14	PNPLA7
																																																																																																																UBE2K	MRPL41
																																																																																																																PDS5A	DPH7
																																																																																																																N4BP2	ZMYND19
																																																																																																																RHOH	ARRDC1
																																																																																																																CHRNA9	CACNA1B
																																																																																																																RBM47	ZMYND11
																																																																																																																NSUN7	DIP2C
																																																																																																																APBB2	LARP4B
																																																																																																																UCHL1	GTPBP4
																																																																																																																LIMCH1	IDI1
																																																																																																																TMEM33	WDR37
																																																																																																																DCAF4L1	ADARB2
																																																																																																																SLC30A9	PFKP
																																																																																																																BEND4	PITRM1
																																																																																																																SHISA3	KLF6
																																																																																																																ATP8A1	AKR1C3
																																																																																																																GRXCR1	NET1
																																																																																																																KCTD8	ASB13
																																																																																																																YIPF7	FAM208B
																																																																																																																GUF1	GDI2
																																																																																																																GNPDA2	FBXO18
																																																																																																																GABRG1	RBM17
																																																																																																																GABRA2	PFKFB3
																																																																																																																COX7B2	ITIH5
																																																																																																																GABRA4	ATP5C1
																																																																																																																GABRB1	TAF3
																																																																																																																COMMD8	CELF2
																																																																																																																ATP10D	UPF2
																																																																																																																CORIN	DHTKD1
																																																																																																																NFXL1	SEC61A2
																																																																																																																NIPAL1	NUDT5
																																																																																																																CNGA1	CDC123
																																																																																																																TXK	CAMK1D
																																																																																																																TEC	CCDC3
																																																																																																																SLAIN2	OPTN
																																																																																																																SLC10A4	PHYH
																																																																																																																ZAR1	SEPHS1
																																																																																																																FRYL	PRPF18
																																																																																																																OCIAD1	FRMD4A
																																																																																																																OCIAD2	FAM107B
																																																																																																																CWH43	HSPA14
																																																																																																																DCUN1D4	ACBD7
																																																																																																																LRRC66	RPP38
																																																																																																																SGCB	NMT2
																																																																																																																SPATA18	FAM171A1
																																																																																																																USP46	PTER
																																																																																																																RASL11B	RSU1
																																																																																																																SCFD2	VIM
																																																																																																																FIP1L1	STAM
																																																																																																																LNX1	SLC39A12
																																																																																																																CHIC2	CACNB2
																																																																																																																GSX2	NSUN6
																																																																																																																PDGFRA	NEBL
																																																																																																																KIT	MLLT10
																																																																																																																KDR	DNAJC1
																																																																																																																SRD5A3	COMMD3
																																																																																																																TMEM165	BMI1
																																																																																																																CLOCK	PIP4K2A
																																																																																																																NMU	MSRB2
																																																																																																																EXOC1	OTUD1
																																																																																																																CEP135	ARHGAP21
																																																																																																																KIAA1211	PRTFDC1
																																																																																																																AASDH	GPR158
																																																																																																																PPAT	GAD2
																																																																																																																PAICS	ABI1
																																																																																																																SRP72	YME1L1
																																																																																																																ARL9	ACBD5
																																																																																																																THEGL	RAB18
																																																																																																																HOPX	WAC
																																																																																																																SPINK2	BAMBI
																																																																																																																REST	KIAA1462
																																																																																																																NOA1	ZEB1
																																																																																																																POLR2B	ARHGAP12
																																																																																																																IGFBP7	KIF5B
																																																																																																																ADGRL3	EPC1
																																																																																																																TECRL	ITGB1
																																																																																																																EPHA5	CUL2
																																																																																																																CENPC	CREM
																																																																																																																STAP1	CCNY
																																																																																																																UBA6	ZNF248
																																																																																																																GNRHR	ZNF25
																																																																																																																TMPRSS11D	ZNF33A
																																																																																																																TMPRSS11F	BMS1
																																																																																																																TMPRSS11B	CSGALNACT2
																																																																																																																YTHDC1	RASGEF1A
																																																																																																																TMPRSS11E	HNRNPF
																																																																																																																UGT2B17	ZNF32
																																																																																																																SULT1B1	RASSF4
																																																																																																																SULT1E1	C10orf10
																																																																																																																CSN1S1	ZNF22
