## Supplementary Tables 1-13 for "Ultra-rare and common genetic variant analysis converge to implicate negative selection and neuronal processes in the aetiology of schizophrenia" (part 2 of 3)

### Sheet: S1-gene sets (continued)
PI_genes	exPFC1	exPFC2	exCA1	exCA3	GABA1	GABA2	exDG	ASC1	ASC2	ODC1	OPC	MG	NSC	END	astrocytes_ependymal	Dopaminergic_Adult	Dopaminergic_Neuroblast	Embryonic_Dopaminergic_Neuron	Embryonic_GABAergic_Neuron	Embryonic_midbrain_nucleus_neurons	endothelial-mural	Hypothalamic_Dopaminergic_Neurons	Hypothalamic_GABAergic_Neurons	Hypothalamic_Glutamatergic_Neurons	interneurons	Medium_Spiny_Neuron	microglia	Neural_Progenitors	Neuroblasts	Oligodendrocyte_Precursor	Oligodendrocytes	Oxytocin_and_Vasopressin_Expressing_Neurons	pyramidal_CA1	pyramidal_SS	Radial_glia_like_cells	Serotonergic_Neuron	Striatal_Interneuron	Vascular_Leptomeningeal_Cells	GO_0007416	GO_0050808	SYNGO_synprocess	GO_0099536	GO_0099537	GO_0050804	GO_0007268	SYNGO_metabolism	SYNGO_presynprocess	GO_0099504	SYNGO_postsynprocess	GO_0099072	GO_0099173	GO_0060078	GO_0016079	SYNGO_translation_postsynapse	SYNGO_translation_synapse	SYNGO_translation_presynapse	GO_0099572	GO_0098794	GO_0045202	GO_0014069	GO_0098793	GO_0098839	GO_0099061	GO_0042734	GO_0099056	GO_0099055	GO_0045211	GO_0048786	GO_0048787	GO_0008021	GO_0030672	SYNGO_postsyn_ribosome	SYNGO_presyn_ribosome	PIxexPFC1	PIxexPFC2	PIxexCA1	PIxexCA3	PIxGABA1	PIxGABA2	PIxexDG	PIxASC1	PIxASC2	PIxODC1	PIxOPC	PIxMG	PIxNSC	PIxEND	PIxastrocytes_ependymal	PIxDopaminergic_Adult	PIxDopaminergic_Neuroblast	PIxEmbryonic_Dopaminergic_Neuron	PIxEmbryonic_GABAergic_Neuron	PIxEmbryonic_midbrain_nucleus	PIxendothelial_mural	PIxHypothalamic_Dopaminergic	PIxHypothalamic_GABAergic	PIxHypothalamic_Glutamatergic	PIxinterneurons	PIxMedium_Spiny_Neuron	PIxmicroglia	PIxNeural_Progenitors	PIxNeuroblasts	PIxOligodendrocyte_Precursor	PIxOligodendrocytes	PIxOxytocin_and_Vasopressin	PIxpyramidal_CA1	PIxpyramidal_SS	PIxRadial_glia_like_cells	PIxSerotonergic_Neuron	PIxStriatal_Interneuron	PIxVascular_Leptomeningeal_Cell	all_brain_expressed_genes	top_50%_brain_genes	top_20%_brain_genes	top_10%_brain_genes
																																																																																																																STATH	MARCH8
																																																																																																																ODAM	TIMM23
																																																																																																																FDCSP	NCOA4
																																																																																																																SMR3B	ZNF488
																																																																																																																MUC7	AGAP9
																																																																																																																AMBN	MAPK8
																																																																																																																JCHAIN	OGDHL
																																																																																																																UTP3	AGAP6
																																																																																																																RUFY3	SGMS1
																																																																																																																GRSF1	CSTF2T
																																																																																																																MOB1B	CISD1
																																																																																																																DCK	UBE2D1
																																																																																																																SLC4A4	TFAM
																																																																																																																GC	PHYHIPL
																																																																																																																NPFFR2	FAM13C
																																																																																																																ADAMTS3	SLC16A9
																																																																																																																COX18	CCDC6
																																																																																																																ANKRD17	ANK3
																																																																																																																ALB	ZNF365
																																																																																																																AFP	ADO
																																																																																																																RASSF6	NRBF2
																																																																																																																CXCL8	JMJD1C
																																																																																																																CXCL6	REEP3
																																																																																																																PF4V1	DNAJC12
																																																																																																																CXCL1	SIRT1
																																																																																																																PF4	HNRNPH3
																																																																																																																PPBP	RUFY2
																																																																																																																CXCL5	CCAR1
																																																																																																																CXCL3	STOX1
																																																																																																																CXCL2	DDX50
																																																																																																																MTHFD2L	DDX21
																																																																																																																EPGN	KIF1BP
																																																																																																																EREG	SRGN
																																																																																																																AREG	VPS26A
																																																																																																																BTC	SUPV3L1
																																																																																																																PARM1	HK1
																																																																																																																RCHY1	TSPAN15
																																																																																																																THAP6	C10orf35
																																																																																																																C4orf26	H2AFY2
																																																																																																																CDKL2	SAR1A
																																																																																																																G3BP2	PPA1
																																																																																																																USO1	LRRC20
																																																																																																																PPEF2	EIF4EBP2
																																																																																																																NAAA	PALD1
																																																																																																																SDAD1	SGPL1
																																																																																																																CXCL9	PCBD1
																																																																																																																ART3	UNC5B
																																																																																																																CXCL10	PSAP
																																																																																																																CXCL11	SPOCK2
																																																																																																																NUP54	ASCC1
																																																																																																																SCARB2	ANAPC16
																																																																																																																FAM47E	DDIT4
																																																																																																																STBD1	DNAJB12
																																																																																																																CCDC158	MICU1
																																																																																																																SHROOM3	P4HA1
																																																																																																																SOWAHB	ECD
																																																																																																																SEPT11	FAM149B1
																																																																																																																CCNI	DNAJC9
																																																																																																																CCNG2	MRPS16
																																																																																																																CXCL13	ANXA7
																																																																																																																CNOT6L	PPP3CB
																																																																																																																MRPL1	USP54
																																																																																																																FRAS1	SEC24C
																																																																																																																ANXA3	CHCHD1
																																																																																																																BMP2K	ZSWIM8
																																																																																																																PAQR3	NDST2
																																																																																																																NAA11	CAMK2G
																																																																																																																ANTXR2	VCL
																																																																																																																PRDM8	AP3M1
																																																																																																																FGF5	ADK
																																																																																																																C4orf22	SAMD8
																																																																																																																BMP3	VDAC2
																																																																																																																PRKG2	ZNF503
																																																																																																																RASGEF1B	KCNMA1
																																																																																																																HNRNPD	DLG5
																																																																																																																HNRNPDL	RPS24
																																																																																																																ENOPH1	ZMIZ1
																																																																																																																TMEM150C	PPIF
																																																																																																																SCD5	ZCCHC24
																																																																																																																SEC31A	TMEM254
																																																																																																																THAP9	ANXA11
																																																																																																																LIN54	FAM213A
																																																																																																																COPS4	GHITM
																																																																																																																PLAC8	CCSER2
																																																																																																																COQ2	GRID1
																																																																																																																HPSE	SNCG
																																																																																																																HELQ	GLUD1
																																																																																																																MRPS18C	MINPP1
																																																																																																																FAM175A	ATAD1
																																																																																																																CDS1	PTEN
																																																																																																																WDFY3	ACTA2
																																																																																																																ARHGAP24	LIPA
																																																																																																																MAPK10	IFIT2
																																																																																																																PTPN13	IFIT3
																																																																																																																SLC10A6	IFIT1
																																																																																																																C4orf36	IFIT5
																																																																																																																AFF1	RPP30
																																																																																																																KLHL8	PCGF5
																																																																																																																HSD17B13	PPP1R3C
																																																																																																																HSD17B11	TNKS2
																																																																																																																NUDT9	BTAF1
																																																																																																																SPARCL1	CPEB3
																																																																																																																DMP1	MARCH5
																																																																																																																IBSP	RBP4
																																																																																																																MEPE	FRA10AC1
																																																																																																																SPP1	LGI1
																																																																																																																PKD2	TBC1D12
																																																																																																																ABCG2	SORBS1
																																																																																																																PPM1K	ALDH18A1
																																																																																																																HERC6	TCTN3
																																																																																																																HERC5	ENTPD1
																																																																																																																PYURF	OPALIN
																																																																																																																HERC3	TM9SF3
																																																																																																																NAP1L5	SLIT1
																																																																																																																FAM13A	FRAT2
																																																																																																																TIGD2	RRP12
																																																																																																																GPRIN3	PGAM1
																																																																																																																SNCA	EXOSC1
																																																																																																																MMRN1	ZDHHC16
																																																																																																																CCSER1	MMS19
																																																																																																																GRID2	UBTD1
																																																																																																																SMARCAD1	MORN4
																																																																																																																HPGDS	PI4K2A
																																																																																																																PDLIM5	AVPI1
																																																																																																																BMPR1B	ZFYVE27
																																																																																																																UNC5C	GOLGA7B
																																																																																																																STPG2	CRTAC1
																																																																																																																RAP1GDS1	HPS1
																																																																																																																TSPAN5	CNNM1
																																																																																																																EIF4E	GOT1
																																																																																																																METAP1	SLC25A28
																																																																																																																ADH5	COX15
																																																																																																																ADH4	CUTC
																																																																																																																ADH1A	CWF19L1
																																																																																																																ADH1B	BLOC1S2
																																																																																																																ADH1C	SCD
																																																																																																																TRMT10A	SEC31B
																																																																																																																MTTP	NDUFB8
																																																																																																																DAPP1	HIF1AN
																																																																																																																LAMTOR3	MRPL43
																																																																																																																DNAJB14	LZTS2
																																																																																																																H2AFZ	PDZD7
																																																																																																																DDIT4L	SFXN3
																																																																																																																EMCN	BTRC
																																																																																																																PPP3CA	DPCD
																																																																																																																BANK1	POLL
																																																																																																																SLC39A8	FBXW4
																																																																																																																NFKB1	NPM3
																																																																																																																MANBA	MGEA5
																																																																																																																UBE2D3	KCNIP2
																																																																																																																CISD2	C10orf76
																																																																																																																SLC9B1	LDB1
																																																																																																																SLC9B2	PPRC1
																																																																																																																BDH2	NOLC1
																																																																																																																CENPE	GBF1
																																																																																																																TACR3	PSD
																																																																																																																CXXC4	FBXL15
																																																																																																																TET2	CUEDC2
																																																																																																																PPA2	ACTR1A
																																																																																																																INTS12	TRIM8
																																																																																																																GSTCD	ARL3
																																																																																																																NPNT	WBP1L
																																																																																																																TBCK	AS3MT
																																																																																																																AIMP1	NT5C2
																																																																																																																DKK2	INA
																																																																																																																PAPSS1	USMG5
																																																																																																																SGMS2	PDCD11
																																																																																																																CYP2U1	NEURL1
																																																																																																																HADH	SH3PXD2A
																																																																																																																LEF1	SLK
																																																																																																																RPL34	GSTO1
																																																																																																																OSTC	XPNPEP1
																																																																																																																ETNPPL	ADD3
																																																																																																																COL25A1	MXI1
																																																																																																																SEC24B	SMNDC1
																																																																																																																CASP6	DUSP5
																																																																																																																PLA2G12A	SMC3
																																																																																																																CFI	PDCD4
																																																																																																																GAR1	BBIP1
																																																																																																																RRH	SHOC2
																																																																																																																LRIT3	GPAM
																																																																																																																EGF	ZDHHC6
																																																																																																																ELOVL6	AFAP1L2
																																																																																																																ENPEP	ABLIM1
																																																																																																																PITX2	FAM160B1
																																																																																																																C4orf32	TRUB1
																																																																																																																AP1AR	HSPA12A
																																																																																																																TIFA	PDZD8
																																																																																																																ALPK1	EMX2
																																																																																																																NEUROG2	RAB11FIP2
																																																																																																																ZGRF1	CACUL1
																																																																																																																LARP7	EIF3A
																																																																																																																ANK2	FAM45A
																																																																																																																CAMK2D	SFXN4
																																																																																																																ARSJ	PRDX3
																																																																																																																UGT8	GRK5
																																																																																																																NDST4	RGS10
																																																																																																																TRAM1L1	TIAL1
																																																																																																																NDST3	BAG3
																																																																																																																PRSS12	INPP5F
																																																																																																																METTL14	MCMBP
																																																																																																																SEC24D	WDR11
																																																																																																																SYNPO2	FGFR2
																																																																																																																MYOZ2	ATE1
																																																																																																																USP53	NSMCE4A
																																																																																																																C4orf3	PLEKHA1
																																																																																																																PDE5A	HTRA1
																																																																																																																MAD2L1	C10orf88
																																																																																																																PRDM5	IKZF5
																																																																																																																NDNF	ACADSB
																																																																																																																TNIP3	BUB3
																																																																																																																QRFPR	CHST15
																																																																																																																ANXA5	OAT
																																																																																																																TMEM155	LHPP
																																																																																																																EXOSC9	FAM53B
																																																																																																																CCNA2	METTL10
																																																																																																																BBS7	FAM175B
																																																																																																																TRPC3	ZRANB1
																																																																																																																KIAA1109	CTBP2
																																																																																																																BBS12	UROS
																																																																																																																FGF2	BCCIP
																																																																																																																NUDT6	DHX32
																																																																																																																SPATA5	DOCK1
																																																																																																																SPRY1	PTPRE
																																																																																																																ANKRD50	MGMT
																																																																																																																FAT4	GLRX3
																																																																																																																INTU	PPP2R2D
																																																																																																																SLC25A31	BNIP3
																																																																																																																HSPA4L	JAKMIP3
																																																																																																																PLK4	DPYSL4
																																																																																																																MFSD8	STK32C
																																																																																																																LARP1B	PWWP2B
																																																																																																																PGRMC2	INPP5A
																																																																																																																JADE1	ADGRA1
																																																																																																																SCLT1	KNDC1
																																																																																																																C4orf33	TUBGCP2
																																																																																																																PCDH10	ZNF511
																																																																																																																PABPC4L	CALY
																																																																																																																PCDH18	ECHS1
																																																																																																																SLC7A11	MTG1
																																																																																																																ELF2	SPRN
																																																																																																																MGARP	SYCE1
																																																																																																																NDUFC1	BET1L
																																																																																																																NAA15	RIC8A
																																																																																																																RAB33B	SIRT3
																																																																																																																SETD7	PSMD13
																																																																																																																MGST2	IFITM2
																																																																																																																MAML3	IFITM1
																																																																																																																SCOC	IFITM3
																																																																																																																CLGN	B4GALNT4
																																																																																																																ELMOD2	SIGIRR
																																																																																																																UCP1	PTDSS2
																																																																																																																TBC1D9	RNH1
																																																																																																																RNF150	HRAS
																																																																																																																ZNF330	RASSF7
																																																																																																																IL15	PHRF1
																																																																																																																INPP4B	IRF7
																																																																																																																USP38	DEAF1
																																																																																																																GAB1	EPS8L2
																																																																																																																SMARCA5	TMEM80
																																																																																																																FREM3	TALDO1
																																																																																																																GYPE	PDDC1
																																																																																																																GYPB	CEND1
																																																																																																																GYPA	SLC25A22
																																																																																																																HHIP	PIDD1
																																																																																																																ANAPC10	RPLP2
																																																																																																																ABCE1	PNPLA2
																																																																																																																OTUD4	CD151
																																																																																																																SMAD1	POLR2L
																																																																																																																MMAA	TSPAN4
																																																																																																																ZNF827	CHID1
																																																																																																																LSM6	AP2A2
																																																																																																																SLC10A7	TOLLIP
																																																																																																																POU4F2	BRSK2
																																																																																																																TTC29	MOB2
																																																																																																																EDNRA	DUSP8
																																																																																																																TMEM184C	IFITM10
																																																																																																																PRMT9	CTSD
																																																																																																																ARHGAP10	MRPL23
																																																																																																																NR3C2	CD81
																																																																																																																DCLK2	TSSC4
																																																																																																																LRBA	CDKN1C
																																																																																																																MAB21L2	NAP1L4
																																																																																																																RPS3A	CARS
																																																																																																																SH3D19	OSBPL5
																																																																																																																PRSS48	ZNF195
																																																																																																																FAM160A1	NUP98
																																																																																																																GATB	PGAP2
																																																																																																																FBXW7	RHOG
																																																																																																																TMEM154	STIM1
																																																																																																																TIGD4	RRM1
																																																																																																																ARFIP1	TRIM68
																																																																																																																FHDC1	HBB
																																																																																																																TRIM2	FAM160A2
																																																																																																																MND1	PRKCDBP
																																																																																																																KIAA0922	SMPD1
																																																																																																																TLR2	APBB1
																																																																																																																RNF175	TRIM3
																																																																																																																SFRP2	ARFIP2
																																																																																																																DCHS2	TIMM10B
																																																																																																																PLRG1	ILK
																																																																																																																FGB	TAF10
																																																																																																																FGA	TPP1
																																																																																																																FGG	MRPL17
																																																																																																																LRAT	CYB5R2
																																																																																																																RBM46	EIF3F
																																																																																																																NPY2R	TUB
																																																																																																																MAP9	RIC3
																																																																																																																GUCY1A3	RPL27A
																																																																																																																GUCY1B3	AKIP1
																																																																																																																TDO2	TMEM9B
																																																																																																																CTSO	NRIP3
																																																																																																																PDGFC	DENND5A
																																																																																																																GLRB	TMEM41B
																																																																																																																GRIA2	IPO7
																																																																																																																FAM198B	SWAP70
																																																																																																																TMEM144	SBF2
																																																																																																																RXFP1	ADM
																																																																																																																C4orf46	MTRNR2L8
																																																																																																																ETFDH	RNF141
																																																																																																																PPID	MRVI1
																																																																																																																FNIP2	CTR9
																																																																																																																C4orf45	EIF4G2
																																																																																																																RAPGEF2	ZBED5
																																																																																																																FSTL5	GALNT18
																																																																																																																NAF1	USP47
																																																																																																																NPY1R	DKK3
																																																																																																																NPY5R	MICAL2
																																																																																																																TKTL2	PARVA
																																																																																																																TMA16	TEAD1
																																																																																																																MARCH1	ARNTL
																																																																																																																ANP32C	BTBD10
																																																																																																																TRIM61	FAR1
																																																																																																																FAM218A	SPON1
																																																																																																																TMEM192	COPB1
																																																																																																																KLHL2	PSMA1
																																																																																																																MSMO1	C11orf58
																																																																																																																CPE	RPS13
																																																																																																																TLL1	PIK3C2A
																																																																																																																SPOCK3	NUCB2
																																																																																																																ANXA10	KCNJ11
																																																																																																																DDX60	ABCC8
																																																																																																																DDX60L	KCNC1
																																																																																																																PALLD	SERGEF
																																																																																																																CBR4	GTF2H1
																																																																																																																SH3RF1	LDHA
																																																																																																																NEK1	TSG101
																																																																																																																CLCN3	PTPN5
																																																																																																																MFAP3L	ZDHHC13
																																																																																																																AADAT	NAV2
																																																																																																																GALNTL6	HTATIP2
																																																																																																																GALNT7	PRMT3
																																																																																																																HMGB2	SVIP
																																																																																																																SAP30	FIBIN
																																																																																																																SCRG1	BBOX1
																																																																																																																HAND2	LGR4
																																																																																																																FBXO8	LIN7C
																																																																																																																CEP44	ARL14EP
																																																																																																																HPGD	IMMP1L
																																																																																																																GLRA3	RCN1
																																																																																																																ADAM29	EIF3M
																																																																																																																GPM6A	CSTF3
																																																																																																																WDR17	HIPK3
																																																																																																																SPATA4	KIAA1549L
																																																																																																																ASB5	CD59
																																																																																																																SPCS3	FBXO3
																																																																																																																VEGFC	LMO2
																																																																																																																NEIL3	CAPRIN1
																																																																																																																AGA	NAT10
																																																																																																																TENM3	CAT
																																																																																																																DCTD	PDHX
																																																																																																																WWC2	SLC1A2
																																																																																																																CDKN2AIP	PAMR1
																																																																																																																ING2	FJX1
																																																																																																																RWDD4	TRIM44
																																																																																																																TRAPPC11	LDLRAD3
																																																																																																																STOX2	COMMD9
																																																																																																																ENPP6	C11orf74
																																																																																																																IRF2	LRRC4C
																																																																																																																CASP3	API5
																																																																																																																PRIMPOL	TTC17
																																																																																																																CENPU	HSD17B12
																																																																																																																ACSL1	ALKBH3
																																																																																																																SLC25A4	C11orf96
																																																																																																																CFAP97	EXT2
																																																																																																																SNX25	CD82
																																																																																																																LRP2BP	TP53I11
																																																																																																																ANKRD37	SYT13
																																																																																																																UFSP2	CHST1
																																																																																																																C4orf47	CRY2
																																																																																																																CCDC110	MAPK8IP1
																																																																																																																PDLIM3	PEX16
																																																																																																																SORBS2	PHF21A
																																																																																																																TLR3	DGKZ
																																																																																																																FAM149A	MDK
																																																																																																																CYP4V2	AMBRA1
																																																																																																																KLKB1	ATG13
																																																																																																																F11	ARHGAP1
																																																																																																																MTNR1A	ZNF408
																																																																																																																FAT1	CKAP5
																																																																																																																TRIML2	LRP4
																																																																																																																FRG1	C11orf49
																																																																																																																FRG2	ARFGAP2
																																																																																																																PLEKHG4B	PACSIN3
																																																																																																																LRRC14B	ACP2
																																																																																																																CCDC127	MADD
																																																																																																																SDHA	SLC39A13
																																																																																																																PDCD6	PSMC3
																																																																																																																AHRR	CELF1
																																																																																																																EXOC3	PTPMT1
																																																																																																																SLC9A3	KBTBD4
																																																																																																																CEP72	NDUFS3
																																																																																																																TPPP	C1QTNF4
																																																																																																																ZDHHC11B	MTCH2
																																																																																																																ZDHHC11	FNBP4
																																																																																																																BRD9	PTPRJ
																																																																																																																TRIP13	FOLH1
																																																																																																																NKD2	APLNR
																																																																																																																SLC12A7	TNKS1BP1
																																																																																																																TERT	SSRP1
																																																																																																																CLPTM1L	TIMM10
																																																																																																																SLC6A3	UBE2L6
																																																																																																																LPCAT1	SERPING1
																																																																																																																MRPL36	YPEL4
																																																																																																																NDUFS6	ZDHHC5
																																																																																																																IRX4	MED19
																																																																																																																IRX2	TMX2
																																																																																																																C5orf38	CTNND1
																																																																																																																IRX1	LPXN
																																																																																																																ADAMTS16	ZFP91
																																																																																																																ICE1	DTX4
																																																																																																																MED10	OSBP
																																																																																																																UBE2QL1	PATL1
																																																																																																																NSUN2	STX3
																																																																																																																SRD5A1	MRPL16
																																																																																																																PAPD7	CCDC86
																																																																																																																ADCY2	PRPF19
																																																																																																																C5orf49	TMEM109
																																																																																																																MTRR	TMEM132A
																																																																																																																FASTKD3	VPS37C
																																																																																																																SEMA5A	DDB1
																																																																																																																TAS2R1	TKFC
																																																																																																																FAM173B	TMEM216
																																																																																																																CCT5	CPSF7
																																																																																																																CMBL	SDHAF2
																																																																																																																MARCH6	LRRC10B
																																																																																																																ROPN1L	SYT7
																																																																																																																ANKRD33B	DAGLA
																																																																																																																DAP	MYRF
																																																																																																																CTNND2	TMEM258
																																																																																																																DNAH5	FEN1
																																																																																																																TRIO	FADS1
																																																																																																																FAM105A	FADS2
																																																																																																																OTULIN	FADS3
																																																																																																																ANKH	RAB3IL1
																																																																																																																FBXL7	BEST1
																																																																																																																MARCH11	FTH1
																																																																																																																ZNF622	ASRGL1
																																																																																																																FAM134B	AHNAK
																																																																																																																MYO10	EEF1G
																																																																																																																BASP1	TUT1
																																																																																																																CDH18	MTA2
																																																																																																																CDH12	EML3
																																																																																																																CDH10	ROM1
																																																																																																																CDH9	B3GAT3
																																																																																																																CDH6	GANAB
																																																																																																																DROSHA	INTS5
																																																																																																																C5orf22	UBXN1
																																																																																																																PDZD2	BSCL2
																																																																																																																GOLPH3	GNG3
																																																																																																																MTMR12	HNRNPUL2
																																																																																																																ZFR	TTC9C
																																																																																																																SUB1	POLR2G
																																																																																																																NPR3	TMEM223
																																																																																																																TARS	TAF6L
																																																																																																																ADAMTS12	TMEM179B
																																																																																																																RXFP3	NXF1
																																																																																																																SLC45A2	STX5
																																																																																																																AMACR	WDR74
																																																																																																																C1QTNF3	SLC3A2
																																																																																																																RAI14	CHRM1
																																																																																																																TTC23L	RARRES3
																																																																																																																RAD1	PLA2G16
																																																																																																																BRIX1	ATL3
																																																																																																																DNAJC21	RTN3
																																																																																																																PRLR	C11orf95
																																																																																																																SPEF2	C11orf84
																																																																																																																IL7R	MARK2
																																																																																																																CAPSL	NAA40
																																																																																																																UGT3A2	COX8A
																																																																																																																LMBRD2	OTUB1
																																																																																																																SKP2	MACROD1
																																																																																																																NADK2	STIP1
																																																																																																																RANBP3L	TRPT1
																																																																																																																SLC1A3	NUDT22
																																																																																																																NIPBL	DNAJC4
																																																																																																																C5orf42	VEGFB
																																																																																																																NUP155	FKBP2
																																																																																																																WDR70	PPP1R14B
																																																																																																																GDNF	PLCB3
																																																																																																																EGFLAM	BAD
																																																																																																																LIFR	GPR137
																																																																																																																OSMR	KCNK4
																																																																																																																RICTOR	ESRRA
																																																																																																																FYB	TRMT112
																																																																																																																C9	PRDX5
																																																																																																																DAB2	RPS6KA4
																																																																																																																TTC33	NRXN2
																																																																																																																PTGER4	RASGRP2
																																																																																																																PRKAA1	PYGM
																																																																																																																RPL37	SF1
																																																																																																																CARD6	MAP4K2
																																																																																																																C7	MEN1
																																																																																																																C6	EHD1
																																																																																																																PLCXD3	ATG2A
																																																																																																																OXCT1	PPP2R5B
																																																																																																																C5orf51	ARL2
																																																																																																																FBXO4	SNX15
																																																																																																																GHR	SAC3D1
																																																																																																																CCDC152	ZFPL1
																																																																																																																ANXA2R	VPS51
																																																																																																																ZNF131	TM7SF2
																																																																																																																NIM1K	ZNHIT2
																																																																																																																HMGCS1	FAU
																																																																																																																CCL28	MRPL49
																																																																																																																C5orf34	SYVN1
																																																																																																																PAIP1	CAPN1
																																																																																																																NNT	CDC42EP2
																																																																																																																FGF10	DPF2
																																																																																																																MRPS30	FRMD8
																																																																																																																HCN1	SCYL1
																																																																																																																EMB	LTBP3
																																																																																																																PARP8	SSSCA1
																																																																																																																ISL1	FAM89B
																																																																																																																ITGA1	EHBP1L1
																																																																																																																PELO	MAP3K11
																																																																																																																ITGA2	SIPA1
																																																																																																																MOCS2	RELA
																																																																																																																FST	KAT5
																																																																																																																NDUFS4	RNASEH2C
																																																																																																																ARL15	CFL1
																																																																																																																HSPB3	SNX32
																																																																																																																SNX18	MUS81
																																																																																																																ESM1	EFEMP2
																																																																																																																GZMK	FIBP
																																																																																																																GZMA	CCDC85B
																																																																																																																GPX8	C11orf68
																																																																																																																MCIDAS	DRAP1
																																																																																																																CCNO	SART1
																																																																																																																DHX29	EIF1AD
																																																																																																																SKIV2L2	BANF1
																																																																																																																SLC38A9	GAL3ST3
																																																																																																																DDX4	SF3B2
																																																																																																																IL6ST	PACS1
																																																																																																																ANKRD55	KLC2
																																																																																																																C5orf67	RAB1B
																																																																																																																MAP3K1	CNIH2
																																																																																																																SETD9	YIF1A
																																																																																																																MIER3	TMEM151A
																																																																																																																GPBP1	RIN1
																																																																																																																PLK2	BRMS1
																																																																																																																GAPT	B4GAT1
																																																																																																																RAB3C	SLC29A2
																																																																																																																PDE4D	MRPL11
																																																																																																																DEPDC1B	PELI3
																																																																																																																ELOVL7	DPP3
																																																																																																																ERCC8	BBS1
																																																																																																																NDUFAF2	ZDHHC24
																																																																																																																SMIM15	CTSF
																																																																																																																ZSWIM6	CCS
																																																																																																																C5orf64	RBM14
																																																																																																																KIF2A	RBM4
																																																																																																																DIMT1	RBM4B
																																																																																																																IPO11	SPTBN2
																																																																																																																LRRC70	C11orf80
																																																																																																																HTR1A	RCE1
																																																																																																																RNF180	PC
																																																																																																																RGS7BP	LRFN4
																																																																																																																FAM159B	SYT12
																																																																																																																SREK1IP1	KDM2A
																																																																																																																CWC27	ANKRD13D
																																																																																																																ADAMTS6	SSH3
																																																																																																																CENPK	RAD9A
																																																																																																																PPWD1	POLD4
																																																																																																																TRIM23	PPP1CA
																																																																																																																TRAPPC13	CARNS1
																																																																																																																SGTB	RPS6KB2
																																																																																																																NLN	CORO1B
																																																																																																																SREK1	TMEM134
																																																																																																																MAST4	AIP
																																																																																																																CD180	PITPNM1
																																																																																																																PIK3R1	CDK2AP2
																																																																																																																SLC30A5	GSTP1
																																																																																																																CCNB1	NDUFV1
																																																																																																																CENPH	NUDT8
																																																																																																																MRPS36	UNC93B1
																																																																																																																CDK7	NDUFS8
																																																																																																																CCDC125	TCIRG1
																																																																																																																TAF9	CHKA
																																																																																																																RAD17	C11orf24
																																																																																																																MARVELD2	PPP6R3
																																																																																																																OCLN	CPT1A
																																																																																																																GTF2H2C	MRPL21
																																																																																																																SERF1B	IGHMBP2
																																																																																																																SMN2	CCND1
																																																																																																																SERF1A	ORAOV1
																																																																																																																SMN1	PPFIA1
																																																																																																																NAIP	CTTN
																																																																																																																GTF2H2	DHCR7
																																																																																																																BDP1	NADSYN1
																																																																																																																MCCC2	RNF121
																																																																																																																CARTPT	NUMA1
																																																																																																																MAP1B	LAMTOR1
																																																																																																																MRPS27	ANAPC15
																																																																																																																PTCD2	INPPL1
																																																																																																																ZNF366	PDE2A
																																																																																																																TNPO1	ARAP1
																																																																																																																FCHO2	STARD10
																																																																																																																TMEM171	ATG16L2
																																																																																																																FOXD1	FCHSD2
																																																																																																																BTF3	ARHGEF17
																																																																																																																ANKRA2	FAM168A
																																																																																																																UTP15	PLEKHB1
																																																																																																																ARHGEF28	RAB6A
																																																																																																																ENC1	MRPL48
																																																																																																																HEXB	COA4
																																																																																																																GFM2	PAAF1
																																																																																																																NSA2	PPME1
																																																																																																																FAM169A	PGM2L1
																																																																																																																GCNT4	SPCS2
																																																																																																																ANKRD31	SLCO2B1
																																																																																																																HMGCR	ARRB1
																																																																																																																COL4A3BP	RPS3
																																																																																																																POLK	SERPINH1
																																																																																																																ANKDD1B	MAP6
																																																																																																																POC5	UVRAG
																																																																																																																SV2C	LRRC32
																																																																																																																IQGAP2	ACER3
																																																																																																																F2RL2	CAPN5
																																																																																																																F2R	PAK1
																																																																																																																F2RL1	CLNS1A
																																																																																																																S100Z	RSF1
																																																																																																																CRHBP	NDUFC2
																																																																																																																AGGF1	ALG8
																																																																																																																ZBED3	KCTD21
																																																																																																																PDE8B	USP35
																																																																																																																WDR41	GAB2
																																																																																																																OTP	NARS2
																																																																																																																TBCA	FAM181B
																																																																																																																AP3B1	PRCP
																																																																																																																SCAMP1	RAB30
																																																																																																																LHFPL2	PCF11
																																																																																																																ARSB	CCDC90B
																																																																																																																DMGDH	DLG2
																																																																																																																BHMT2	TMEM126B
																																																																																																																BHMT	TMEM126A
																																																																																																																JMY	CREBZF
																																																																																																																HOMER1	PICALM
																																																																																																																PAPD4	EED
																																																																																																																CMYA5	ME3
																																																																																																																MTX3	CHORDC1
																																																																																																																THBS4	SLC36A4
																																																																																																																SERINC5	TAF1D
																																																																																																																ZFYVE16	CWC15
																																																																																																																FAM151B	SRSF8
																																																																																																																ANKRD34B	ENDOD1
																																																																																																																DHFR	SESN3
																																																																																																																MTRNR2L2	CEP57
																																																																																																																MSH3	MTMR2
																																																																																																																RASGRF2	CCDC82
																																																																																																																CKMT2	CEP126
																																																																																																																ZCCHC9	YAP1
																																																																																																																ACOT12	BIRC2
																																																																																																																SSBP2	TMEM123
																																																																																																																ATG10	DCUN1D5
																																																																																																																RPS23	GRIA4
																																																																																																																ATP6AP1L	MSANTD4
																																																																																																																TMEM167A	AASDHPPT
																																																																																																																XRCC4	CWF19L2
																																																																																																																VCAN	ELMOD1
																																																																																																																HAPLN1	CUL5
																																																																																																																EDIL3	ACAT1
																																																																																																																COX7C	RDX
																																																																																																																RASA1	FDX1
																																																																																																																CCNH	SIK2
																																																																																																																TMEM161B	PPP2R1B
																																																																																																																MEF2C	C11orf1
																																																																																																																CETN3	CRYAB
																																																																																																																MBLAC2	HSPB2
																																																																																																																POLR3G	DIXDC1
																																																																																																																LYSMD3	DLAT
																																																																																																																ADGRV1	C11orf57
																																																																																																																ARRDC3	TIMM8B
																																																																																																																NR2F1	SDHD
																																																																																																																FAM172A	PTS
																																																																																																																POU5F2	NCAM1
																																																																																																																KIAA0825	TMPRSS5
																																																																																																																MCTP1	C11orf71
																																																																																																																FAM81B	REXO2
																																																																																																																TTC37	CADM1
																																																																																																																ARSK	BUD13
																																																																																																																GPR150	ZPR1
																																																																																																																RFESD	SIK3
																																																																																																																SPATA9	PAFAH1B2
																																																																																																																RHOBTB3	SIDT2
																																																																																																																GLRX	TAGLN
																																																																																																																ELL2	RNF214
																																																																																																																PCSK1	BACE1
																																																																																																																CAST	CEP164
																																																																																																																ERAP1	DSCAML1
																																																																																																																ERAP2	FXYD6
																																																																																																																LNPEP	SCN4B
																																																																																																																LIX1	SCN2B
																																																																																																																RIOK2	UBE4A
																																																																																																																RGMB	ATP5L
																																																																																																																CHD1	KMT2A
																																																																																																																FAM174A	TMEM25
																																																																																																																ST8SIA4	IFT46
																																																																																																																SLCO4C1	ARCN1
																																																																																																																PAM	PHLDB1
																																																																																																																GIN1	DDX6
																																																																																																																PPIP5K2	CCDC84
																																																																																																																C5orf30	RPS25
																																																																																																																NUDT12	TRAPPC4
																																																																																																																EFNA5	SLC37A4
																																																																																																																FBXL17	HYOU1
																																																																																																																FER	VPS11
																																																																																																																PJA2	HMBS
																																																																																																																MAN2A1	H2AFX
																																																																																																																TMEM232	DPAGT1
																																																																																																																SLC25A46	C2CD2L
																																																																																																																TSLP	HINFP
																																																																																																																WDR36	ABCG4
																																																																																																																CAMK4	CBL
																																																																																																																STARD4	MCAM
																																																																																																																NREP	RNF26
																																																																																																																EPB41L4A	USP2
																																																																																																																APC	THY1
																																																																																																																SRP19	OAF
																																																																																																																REEP5	TMEM136
																																																																																																																DCP2	ARHGEF12
																																																																																																																MCC	SC5D
																																																																																																																YTHDC2	SORL1
																																																																																																																KCNN2	HSPA8
																																																																																																																TRIM36	GRAMD1B
																																																																																																																PGGT1B	SCN3B
																																																																																																																CCDC112	TBRG1
																																																																																																																FEM1C	SIAE
																																																																																																																TICAM2	NRGN
																																																																																																																TMED7	ESAM
																																																																																																																CDO1	MSANTD2
																																																																																																																ATG12	ROBO3
																																																																																																																AP3S1	HEPACAM
																																																																																																																LVRN	TMEM218
																																																																																																																COMMD10	PKNOX2
																																																																																																																SEMA6A	FEZ1
																																																																																																																DTWD2	EI24
																																																																																																																DMXL1	STT3A
																																																																																																																TNFAIP8	RPUSD4
																																																																																																																HSD17B4	FAM118B
																																																																																																																FAM170A	FOXRED1
																																																																																																																PRR16	DCPS
																																																																																																																SRFBP1	ST3GAL4
																																																																																																																LOX	KIRREL3
																																																																																																																ZNF474	ARHGAP32
																																																																																																																SNCAIP	NFRKB
																																																																																																																SNX2	APLP2
																																																																																																																SNX24	ZBTB44
																																																																																																																PPIC	SNX19
																																																																																																																PRDM6	NTM
																																																																																																																CEP120	OPCML
																																																																																																																CSNK1G3	JAM3
																																																																																																																ZNF608	VPS26B
																																																																																																																GRAMD3	THYN1
																																																																																																																ALDH7A1	ACAD8
																																																																																																																PHAX	B3GAT1
																																																																																																																TEX43	IQSEC3
																																																																																																																LMNB1	SLC6A12
																																																																																																																MARCH3	WNK1
																																																																																																																C5orf63	RAD52
																																																																																																																MEGF10	ERC1
																																																																																																																PRRC1	FBXL14
																																																																																																																CTXN3	ADIPOR2
																																																																																																																SLC12A2	FKBP4
																																																																																																																FBN2	ITFG2
																																																																																																																SLC27A6	NRIP2
																																																																																																																ISOC1	RHNO1
																																																																																																																ADAMTS19	TULP3
																																																																																																																KIAA1024L	TSPAN9
																																																																																																																CHSY3	PRMT8
																																																																																																																HINT1	CCND2
																																																																																																																LYRM7	C12orf4
																																																																																																																CDC42SE2	NDUFA9
																																																																																																																RAPGEF6	KCNA1
																																																																																																																FNIP1	VWF
																																																																																																																MEIKIN	CD9
																																																																																																																ACSL6	TNFRSF1A
																																																																																																																P4HA2	LTBR
																																																																																																																PDLIM4	VAMP1
																																																																																																																SLC22A4	MRPL51
																																																																																																																SLC22A5	NCAPD2
																																																																																																																IRF1	GAPDH
																																																																																																																IL5	IFFO1
																																																																																																																RAD50	NOP2
																																																																																																																IL13	CHD4
																																																																																																																IL4	ING4
																																																																																																																KIF3A	ZNF384
																																																																																																																CCNI2	PIANP
																																																																																																																SEPT8	COPS7A
																																																																																																																SOWAHA	MLF2
																																																																																																																SHROOM1	PTMS
																																																																																																																GDF9	GPR162
																																																																																																																UQCRQ	P3H3
																																																																																																																LEAP2	GNB3
																																																																																																																AFF4	USP5
																																																																																																																ZCCHC10	TPI1
																																																																																																																HSPA4	LRRC23
																																																																																																																FSTL4	ENO2
																																																																																																																C5orf15	ATN1
																																																																																																																VDAC1	C12orf57
																																																																																																																TCF7	PHB2
																																																																																																																SKP1	EMG1
																																																																																																																PPP2CA	C1S
																																																																																																																CDKL3	CLSTN3
																																																																																																																UBE2B	PEX5
																																																																																																																CDKN2AIPNL	SLC2A3
																																																																																																																JADE2	FOXJ2
																																																																																																																SAR1B	NECAP1
																																																																																																																SEC24A	RIMKLB
																																																																																																																CAMLG	PHC1
																																																																																																																DDX46	M6PR
																																																																																																																C5orf24	A2M
																																																																																																																TXNDC15	GABARAPL1
																																																																																																																PCBD2	YBX3
																																																																																																																CATSPER3	SMIM10L1
																																																																																																																PITX1	LRP6
																																																																																																																C5orf66	MANSC1
																																																																																																																H2AFY	DUSP16
																																																																																																																TIFAB	CREBL2
																																																																																																																NEUROG1	CDKN1B
																																																																																																																CXCL14	APOLD1
																																																																																																																SLC25A48	HEBP1
																																																																																																																IL9	ATF7IP
																																																																																																																LECT2	H2AFJ
																																																																																																																FBXL21	WBP11
																																																																																																																TGFBI	MGP
																																																																																																																SMAD5	ARHGDIB
																																																																																																																TRPC7	RERG
																																																																																																																SPOCK1	EPS8
																																																																																																																KLHL3	STRAP
																																																																																																																HNRNPA0	DERA
																																																																																																																MYOT	MGST1
																																																																																																																PKD2L2	LMO3
																																																																																																																FAM13B	RERGL
																																																																																																																WNT8A	AEBP2
																																																																																																																NME5	SLCO1C1
																																																																																																																BRD8	SLCO1A2
																																																																																																																KIF20A	GOLT1B
																																																																																																																CDC23	SPX
																																																																																																																GFRA3	LDHB
																																																																																																																CDC25C	CMAS
																																																																																																																FAM53C	C2CD5
																																																																																																																KDM3B	ETNK1
																																																																																																																REEP2	KRAS
																																																																																																																EGR1	RASSF8
																																																																																																																ETF1	BHLHE41
																																																																																																																HSPA9	SSPN
																																																																																																																CTNNA1	FGFR1OP2
																																																																																																																LRRTM2	TM7SF3
																																																																																																																SIL1	MED21
																																																																																																																MATR3	STK38L
																																																																																																																PAIP2	PPFIBP1
																																																																																																																SLC23A1	MRPS35
																																																																																																																MZB1	KLHL42
																																																																																																																PROB1	CCDC91
																																																																																																																SPATA24	ERGIC2
																																																																																																																DNAJC18	IPO8
																																																																																																																TMEM173	CAPRIN2
																																																																																																																UBE2D2	DENND5B
																																																																																																																CXXC5	AMN1
																																																																																																																PSD2	DNM1L
																																																																																																																NRG2	YARS2
																																																																																																																PURA	KIF21A
																																																																																																																IGIP	SLC2A13
																																																																																																																CYSTM1	CNTN1
																																																																																																																PFDN1	PPHLN1
																																																																																																																HBEGF	ZCRB1
																																																																																																																SLC4A9	TWF1
																																																																																																																ANKHD1	NELL2
																																																																																																																SRA1	SCAF11
																																																																																																																EIF4EBP3	SLC38A1
																																																																																																																APBB3	SLC38A2
																																																																																																																SLC35A4	RPAP3
																																																																																																																CD14	RAPGEF3
																																																																																																																NDUFA2	SLC48A1
																																																																																																																TMCO6	HDAC7
																																																																																																																IK	TMEM106C
																																																																																																																WDR55	PFKM
																																																																																																																HARS	ASB8
																																																																																																																HARS2	CCDC184
																																																																																																																ZMAT2	KANSL2
																																																																																																																PCDHA1	ADCY6
																																																																																																																PCDHA2	CACNB3
																																																																																																																PCDHA3	DDX23
																																																																																																																PCDHA4	RND1
																																																																																																																PCDHA5	ARF3
																																																																																																																PCDHA6	WNT10B
																																																																																																																PCDHA7	DDN
																																																																																																																PCDHA8	PRKAG1
																																																																																																																PCDHA9	KMT2D
																																																																																																																PCDHA10	LMBR1L
																																																																																																																PCDHA11	TUBA1B
																																																																																																																PCDHA12	TUBA1A
																																																																																																																PCDHA13	SPATS2
																																																																																																																PCDHAC1	KCNH3
																																																																																																																PCDHAC2	MCRS1
																																																																																																																PCDHB1	PRPF40B
																																																																																																																PCDHB2	FMNL3
																																																																																																																PCDHB3	TMBIM6
																																																																																																																PCDHB4	NCKAP5L
																																																																																																																PCDHB5	FAIM2
																																																																																																																PCDHB6	ASIC1
																																																																																																																PCDHB7	SMARCD1
																																																																																																																PCDHB8	GPD1
																																																																																																																PCDHB16	COX14
																																																																																																																PCDHB9	CERS5
																																																																																																																PCDHB10	LIMA1
																																																																																																																PCDHB11	LARP4
																																																																																																																PCDHB12	DIP2B
																																																																																																																PCDHB13	METTL7A
																																																																																																																PCDHB14	SLC11A2
																																																																																																																PCDHB15	LETMD1
																																																																																																																TAF7	CSRNP2
																																																																																																																SLC25A2	TFCP2
																																																																																																																PCDHGA1	POU6F1
																																																																																																																PCDHGA2	DAZAP2
																																																																																																																PCDHGA3	SLC4A8
																																																																																																																PCDHGB1	SCN8A
																																																																																																																PCDHGA4	ACVR1B
																																																																																																																PCDHGB2	GRASP
																																																																																																																PCDHGA5	NR4A1
																																																																																																																PCDHGB3	ATG101
																																																																																																																PCDHGA6	EIF4B
																																																																																																																PCDHGA7	TNS2
																																																																																																																PCDHGB4	SPRYD3
																																																																																																																PCDHGA8	IGFBP6
																																																																																																																PCDHGB5	CSAD
																																																																																																																PCDHGA9	ZNF740
																																																																																																																PCDHGB6	MFSD5
																																																																																																																PCDHGA10	PFDN5
																																																																																																																PCDHGB7	C12orf10
																																																																																																																PCDHGA11	AAAS
																																																																																																																PCDHGA12	SP1
																																																																																																																PCDHGC3	PRR13
																																																																																																																PCDHGC4	PCBP2
																																																																																																																PCDHGC5	MAP3K12
																																																																																																																DIAPH1	TARBP2
																																																																																																																HDAC3	ATF7
																																																																																																																RELL2	ATP5G2
																																																																																																																FCHSD1	CALCOCO1
																																																																																																																ARAP3	SMUG1
																																																																																																																PCDH1	CBX5
																																																																																																																KIAA0141	HNRNPA1
																																																																																																																PCDH12	COPZ1
																																																																																																																RNF14	ZNF385A
																																																																																																																GNPDA1	PDE1B
																																																																																																																NDFIP1	PPP1R1A
																																																																																																																SPRY4	ITGA7
																																																																																																																FGF1	BLOC1S1
																																																																																																																ARHGAP26	CD63
																																																																																																																NR3C1	GDF11
																																																																																																																YIPF5	SARNP
																																																																																																																KCTD16	ORMDL2
																																																																																																																PRELID2	DNAJC14
																																																																																																																SH3RF2	DGKA
																																																																																																																PLAC8L1	RAB5B
																																																																																																																LARS	SUOX
																																																																																																																RBM27	RPS26
																																																																																																																POU4F3	ERBB3
																																																																																																																TCERG1	PA2G4
																																																																																																																GPR151	RPL41
																																																																																																																PPP2R2B	ESYT1
																																																																																																																STK32A	MYL6B
																																																																																																																DPYSL3	MYL6
																																																																																																																JAKMIP2	SMARCC2
																																																																																																																SPINK1	RNF41
																																																																																																																SCGB3A2	NABP2
																																																																																																																C5orf46	ANKRD52
																																																																																																																SPINK5	COQ10A
																																																																																																																SPINK6	CS
																																																																																																																SPINK13	CNPY2
																																																																																																																SPINK7	PAN2
																																																																																																																SPINK9	STAT2
																																																																																																																FBXO38	RBMS2
																																																																																																																HTR4	BAZ2A
																																																																																																																ADRB2	ATP5B
																																																																																																																SH3TC2	PTGES3
																																																																																																																ABLIM3	NACA
																																																																																																																AFAP1L1	HSD17B6
																																																																																																																GRPEL2	TAC3
																																																																																																																PCYOX1L	NAB2
																																																																																																																IL17B	STAT6
																																																																																																																CSNK1A1	LRP1
																																																																																																																ARHGEF37	SHMT2
																																																																																																																PPARGC1B	NDUFA4L2
																																																																																																																PDE6A	R3HDM2
																																																																																																																SLC26A2	MARS
																																																																																																																TIGD6	DDIT3
																																																																																																																HMGXB3	MBD6
																																																																																																																CSF1R	DCTN2
																																																																																																																PDGFRB	KIF5A
																																																																																																																CDX1	PIP4K2C
																																																																																																																SLC6A7	DTX3
																																																																																																																CAMK2A	ARHGEF25
																																																																																																																ARSI	B4GALNT1
																																																																																																																TCOF1	OS9
																																																																																																																CD74	AGAP2
																																																																																																																RPS14	TSPAN31
																																																																																																																NDST1	CDK4
																																																																																																																SYNPO	MARCH9
																																																																																																																MYOZ3	TSFM
																																																																																																																RBM22	CTDSP2
																																																																																																																DCTN4	MON2
																																																																																																																SMIM3	PPM1H
																																																																																																																IRGM	XPOT
																																																																																																																ZNF300	TBK1
																																																																																																																GPX3	GNS
																																																																																																																TNIP1	WIF1
																																																																																																																ANXA6	LEMD3
																																																																																																																CCDC69	MSRB3
																																																																																																																GM2A	TMBIM4
																																																																																																																SLC36A2	CAND1
																																																																																																																SLC36A1	MDM2
																																																																																																																FAT2	CPSF6
																																																																																																																SPARC	YEATS4
																																																																																																																ATOX1	FRS2
																																																																																																																G3BP1	CCT2
																																																																																																																GLRA1	RAB3IP
																																																																																																																NMUR2	KCNMB4
																																																																																																																GRIA1	ZFC3H1
																																																																																																																FAM114A2	RAB21
																																																																																																																MFAP3	TBC1D15
																																																																																																																GALNT10	ATXN7L3B
																																																																																																																SAP30L	PHLDA1
																																																																																																																HAND1	NAP1L1
																																																																																																																LARP1	BBS10
																																																																																																																FAXDC2	OSBPL8
																																																																																																																CNOT8	ZDHHC17
																																																																																																																GEMIN5	CSRP2
																																																																																																																MRPL22	SYT1
																																																																																																																KIF4B	PPP1R12A
																																																																																																																SGCD	PPFIA2
																																																																																																																TIMD4	CCDC59
																																																																																																																HAVCR1	TMTC2
																																																																																																																HAVCR2	C12orf29
																																																																																																																MED7	DUSP6
																																																																																																																ITK	POC1B
																																																																																																																CYFIP2	ATP2B1
																																																																																																																FNDC9	DCN
																																																																																																																ADAM19	BTG1
																																																																																																																NIPAL4	NUDT4
																																																																																																																SOX30	UBE2N
																																																																																																																C5orf52	NDUFA12
																																																																																																																THG1L	NR2C1
																																																																																																																LSM11	VEZT
																																																																																																																CLINT1	METAP2
																																																																																																																EBF1	NTN4
																																																																																																																RNF145	SNRPF
																																																																																																																UBLCP1	LTA4H
																																																																																																																IL12B	CDK17
																																																																																																																ADRA1B	SLC25A3
																																																																																																																TTC1	ANKS1B
																																																																																																																PWWP2A	UHRF1BP1L
																																																																																																																FABP6	ACTR6
																																																																																																																CCNJL	SCYL2
																																																																																																																C1QTNF2	ARL1
																																																																																																																ZBED8	MYBPC1
																																																																																																																SLU7	CHPT1
																																																																																																																PTTG1	GNPTAB
																																																																																																																ATP10B	ASCL1
																																																																																																																GABRB2	HSP90B1
																																																																																																																GABRA6	C12orf73
																																																																																																																GABRA1	NFYB
																																																																																																																GABRG2	TXNRD1
																																																																																																																CCNG1	CHST11
																																																																																																																NUDCD2	APPL2
																																																																																																																HMMR	NUAK1
																																																																																																																MAT2B	CKAP4
																																																																																																																TENM2	RFX4
																																																																																																																WWC1	RIC8B
																																																																																																																RARS	TMEM263
																																																																																																																PANK3	MTERF2
																																																																																																																SLIT3	CRY1
																																																																																																																SPDL1	PWP1
																																																																																																																DOCK2	PRDM4
																																																																																																																FAM196B	WSCD2
																																																																																																																C5orf58	SART3
																																																																																																																LCP2	ISCU
																																																																																																																KCNIP1	CORO1C
																																																																																																																KCNMB1	SVOP
																																																																																																																GABRP	USP30
																																																																																																																RANBP17	ALKBH2
																																																																																																																TLX3	UNG
																																																																																																																NPM1	ACACB
																																																																																																																FGF18	KCTD10
																																																																																																																FBXW11	UBE3B
																																																																																																																STK10	MMAB
																																																																																																																EFCAB9	MVK
																																																																																																																UBTD2	FAM222A
																																																																																																																SH3PXD2B	GLTP
																																																																																																																NEURL1B	TCHP
																																																																																																																DUSP1	GIT2
																																																																																																																ERGIC1	ANKRD13A
																																																																																																																RPL26L1	C12orf76
																																																																																																																ATP6V0E1	ATP2A2
																																																																																																																CREBRF	ANAPC7
																																																																																																																BNIP1	ARPC3
																																																																																																																STC2	GPN3
																																																																																																																BOD1	FAM216A
																																																																																																																CPEB4	VPS29
																																																																																																																C5orf47	PPTC7
																																																																																																																HMP19	TCTN1
																																																																																																																MSX2	PPP1CC
																																																																																																																DRD1	SH2B3
																																																																																																																SFXN1	ATXN2
																																																																																																																HRH2	BRAP
																																																																																																																CPLX2	ACAD10
																																																																																																																THOC3	ALDH2
																																																																																																																FAM153B	MAPKAPK5
																																																																																																																SIMC1	ERP29
																																																																																																																KIAA1191	NAA25
																																																																																																																ARL10	TRAFD1
																																																																																																																NOP16	HECTD4
																																																																																																																HIGD2A	RPL6
																																																																																																																CLTB	PTPN11
																																																																																																																FAF2	RPH3A
																																																																																																																RNF44	DTX1
																																																																																																																CDHR2	RASAL1
																																																																																																																GPRIN1	DDX54
																																																																																																																SNCB	RITA1
																																																																																																																EIF4E1B	TPCN1
																																																																																																																TSPAN17	SLC8B1
																																																																																																																UNC5A	PLBD2
																																																																																																																HK3	SDS
																																																																																																																UIMC1	RBM19
																																																																																																																ZNF346	MED13L
																																																																																																																FGFR4	C12orf49
																																																																																																																NSD1	RNFT2
																																																																																																																RAB24	TESC
																																																																																																																PRELID1	FBXO21
																																																																																																																MXD3	WSB2
																																																																																																																LMAN2	PEBP1
																																																																																																																RGS14	TAOK3
																																																																																																																PFN3	SUDS3
																																																																																																																F12	SRRM4
																																																																																																																GRK6	HSPB8
																																																																																																																PRR7	PRKAB1
																																																																																																																DBN1	CIT
																																																																																																																PDLIM7	RAB35
																																																																																																																DOK3	RPLP0
																																																																																																																DDX41	PXN
																																																																																																																FAM193B	MSI1
																																																																																																																TMED9	COX6A1
																																																																																																																B4GALT7	TRIAP1
																																																																																																																FAM153A	GATC
																																																																																																																PROP1	SRSF9
																																																																																																																N4BP3	DYNLL1
																																																																																																																RMND5B	COQ5
																																																																																																																NHP2	RNF10
																																																																																																																HNRNPAB	POP5
																																																																																																																PHYKPL	CABP1
																																																																																																																COL23A1	MLEC
																																																																																																																CLK4	UNC119B
																																																																																																																ZNF354A	ACADS
																																																																																																																ZNF354B	SPPL3
																																																																																																																ZFP2	C12orf43
																																																																																																																ZNF454	P2RX7
																																																																																																																GRM6	P2RX4
																																																																																																																ZNF879	CAMKK2
																																																																																																																ZNF354C	ANAPC5
																																																																																																																ADAMTS2	RNF34
																																																																																																																RUFY1	KDM2B
																																																																																																																HNRNPH1	TMEM120B
																																																																																																																C5orf60	PSMD9
																																																																																																																CBY3	BCL7A
																																																																																																																CANX	DIABLO
																																																																																																																MAML1	VPS33A
																																																																																																																MGAT4B	CLIP1
																																																																																																																SQSTM1	RSRC2
																																																																																																																TBC1D9B	DENR
																																																																																																																RNF130	HIP1R
																																																																																																																RASGEF1C	VPS37B
																																																																																																																MAPK9	ARL6IP4
																																																																																																																GFPT2	PITPNM2
																																																																																																																CNOT6	CDK2AP1
																																																																																																																SCGB3A1	SBNO1
																																																																																																																FLT4	SNRNP35
																																																																																																																MGAT1	RILPL1
																																																																																																																ZFP62	TMED2
																																																																																																																BTNL8	DDX55
																																																																																																																BTNL3	EIF2B1
																																																																																																																BTNL9	GTF2H3
																																																																																																																TRIM7	TCTN2
																																																																																																																TRIM41	CCDC92
																																																																																																																TRIM52	ZNF664
																																																																																																																DUSP22	NCOR2
																																																																																																																IRF4	SCARB1
																																																																																																																EXOC2	UBC
																																																																																																																HUS1B	BRI3BP
																																																																																																																FOXQ1	AACS
																																																																																																																FOXF2	TMEM132B
																																																																																																																FOXC1	TMEM132C
																																																																																																																GMDS	SLC15A4
																																																																																																																MYLK4	GLT1D1
																																																																																																																WRNIP1	RIMBP2
																																																																																																																SERPINB1	STX2
																																																																																																																SERPINB9	RAN
																																																																																																																SERPINB6	SFSWAP
																																																																																																																NQO2	MMP17
																																																																																																																RIPK1	ULK1
																																																																																																																BPHL	PUS1
																																																																																																																TUBB2A	EP400
																																																																																																																TUBB2B	DDX51
																																																																																																																PSMG4	NOC4L
																																																																																																																SLC22A23	FBRSL1
																																																																																																																PXDC1	PXMP2
																																																																																																																FAM50B	PGAM5
																																																																																																																PRPF4B	ANKLE2
																																																																																																																FAM217A	GOLGA3
																																																																																																																C6orf201	ZNF84
																																																																																																																ECI2	MPHOSPH8
																																																																																																																CDYL	PSPC1
																																																																																																																RPP40	ZMYM2
																																																																																																																PPP1R3G	GJB6
																																																																																																																LYRM4	CRYL1
																																																																																																																FARS2	IL17D
																																																																																																																NRN1	SAP18
																																																																																																																F13A1	MRPL57
																																																																																																																LY86	ZDHHC20
																																																																																																																RREB1	MICU2
																																																																																																																SSR1	SACS
																																																																																																																RIOK1	SPATA13
																																																																																																																DSP	AMER2
																																																																																																																SNRNP48	MTMR6
																																																																																																																BMP6	ATP8A2
																																																																																																																TXNDC5	RNF6
																																																																																																																BLOC1S5	CDK8
																																																																																																																EEF1E1	WASF3
																																																																																																																SLC35B3	GPR12
																																																																																																																TFAP2A	USP12
																																																																																																																GCNT2	RPL21
																																																																																																																C6orf52	GTF3A
																																																																																																																PAK1IP1	MTIF3
																																																																																																																TMEM14C	POLR1D
																																																																																																																TMEM14B	PAN3
																																																																																																																MAK	FLT1
																																																																																																																GCM2	POMP
																																																																																																																SYCP2L	SLC46A3
																																																																																																																ELOVL2	SLC7A1
																																																																																																																SMIM13	UBL3
																																																																																																																NEDD9	KATNAL1
																																																																																																																TMEM170B	HMGB1
																																																																																																																ADTRP	USPL1
																																																																																																																HIVEP1	HSPH1
																																																																																																																EDN1	FRY
																																																																																																																PHACTR1	N4BP2L1
																																																																																																																TBC1D7	N4BP2L2
																																																																																																																GFOD1	PDS5B
																																																																																																																SIRT5	NBEA
																																																																																																																NOL7	DCLK1
																																																																																																																RANBP9	SPG20
																																																																																																																MCUR1	SMAD9
																																																																																																																RNF182	ALG5
																																																																																																																CD83	EXOSC8
																																																																																																																JARID2	SUPT20H
																																																																																																																DTNBP1	UFM1
																																																																																																																MYLIP	PROSER1
																																																																																																																GMPR	NHLRC3
																																																																																																																ATXN1	LHFP
																																																																																																																STMND1	MRPS31
																																																																																																																RBM24	WBP4
																																																																																																																CAP2	KBTBD6
																																																																																																																FAM8A1	RGCC
																																																																																																																NUP153	AKAP11
																																																																																																																KIF13A	DNAJC15
																																																																																																																NHLRC1	ENOX1
																																																																																																																TPMT	SERP2
																																																																																																																KDM1B	TSC22D1
																																																																																																																DEK	GTF2F2
																																																																																																																RNF144B	KCTD4
																																																																																																																ID4	TPT1
																																																																																																																MBOAT1	COG3
																																																																																																																E2F3	ZC3H13
																																																																																																																CDKAL1	ESD
																																																																																																																SOX4	SUCLA2
																																																																																																																PRL	NUDT15
																																																																																																																HDGFL1	MED4
																																																																																																																NRSN1	ITM2B
																																																																																																																DCDC2	RB1
																																																																																																																KAAG1	RCBTB2
																																																																																																																MRS2	FNDC3A
																																																																																																																GPLD1	CDADC1
																																																																																																																ALDH5A1	CAB39L
																																																																																																																KIAA0319	PHF11
																																																																																																																TDP2	RCBTB1
																																																																																																																ACOT13	EBPL
																																																																																																																C6orf62	KPNA3
																																																																																																																GMNN	SPRYD7
																																																																																																																C6orf229	DHRS12
																																																																																																																FAM65B	UTP14C
																																																																																																																SCGN	NEK3
																																																																																																																SLC17A4	VPS36
																																																																																																																TRIM38	SUGT1
																																																																																																																HIST1H3A	PCDH17
																																																																																																																HIST1H4A	TDRD3
																																																																																																																HIST1H4B	PCDH9
																																																																																																																HIST1H3B	MZT1
																																																																																																																HIST1H2AB	TBC1D4
																																																																																																																HIST1H2BB	COMMD6
																																																																																																																HIST1H3C	UCHL3
																																																																																																																HIST1H1C	KCTD12
																																																																																																																HFE	FBXL3
																																																																																																																HIST1H4C	MYCBP2
																																																																																																																HIST1H1T	SLAIN1
																																																																																																																HIST1H2BC	EDNRB
																																																																																																																HIST1H2AC	RNF219
																																																																																																																HIST1H1E	RBM26
																																																																																																																HIST1H2BD	NDFIP2
																																																																																																																HIST1H2BE	SPRY2
																																																																																																																HIST1H4D	SOX21
																																																																																																																HIST1H3D	CLDN10
																																																																																																																HIST1H2AD	DZIP1
																																																																																																																HIST1H2BF	DNAJC3
																																																																																																																HIST1H4E	MBNL2
																																																																																																																HIST1H2BG	RAP2A
																																																																																																																HIST1H2AE	IPO5
																																																																																																																HIST1H3E	STK24
																																																																																																																HIST1H1D	DOCK9
																																																																																																																HIST1H2BH	UBAC2
																																																																																																																HIST1H2BI	TM9SF2
																																																																																																																HIST1H4H	ZIC2
																																																																																																																BTN3A2	PCCA
																																																																																																																BTN2A2	TMTC4
																																																																																																																BTN3A1	NALCN
																																																																																																																BTN3A3	TPP2
																																																																																																																BTN2A1	BIVM
																																																																																																																BTN1A1	EFNB2
																																																																																																																HMGN4	ARGLU1
																																																																																																																ABT1	LIG4
																																																																																																																ZNF322	IRS2
																																																																																																																HIST1H2BJ	CARS2
																																																																																																																HIST1H2AG	ANKRD10
																																																																																																																HIST1H4I	ARHGEF7
																																																																																																																HIST1H2BK	TUBGCP3
																																																																																																																HIST1H2AH	ATP11A
																																																																																																																PRSS16	MCF2L
																																																																																																																POM121L2	PCID2
																																																																																																																ZNF391	CUL4A
																																																																																																																ZNF184	LAMP1
																																																																																																																HIST1H2BL	DCUN1D2
																																																																																																																HIST1H2AI	TMCO3
																																																																																																																HIST1H3H	TFDP1
																																																																																																																HIST1H2AJ	GAS6
																																																																																																																HIST1H2BM	RASA3
																																																																																																																HIST1H4J	CDC16
																																																																																																																HIST1H4K	UPF3A
																																																																																																																HIST1H2BN	CCNB1IP1
																																																																																																																HIST1H2AL	PARP2
																																																																																																																HIST1H1B	OSGEP
																																																																																																																HIST1H3I	APEX1
																																																																																																																HIST1H3J	TMEM55B
																																																																																																																HIST1H2BO	PNP
																																																																																																																OR2B6	RNASE1
																																																																																																																ZNF165	METTL17
																																																																																																																ZSCAN16	NDRG2
																																																																																																																ZKSCAN8	ARHGEF40
																																																																																																																ZSCAN9	ZNF219
																																																																																																																ZKSCAN4	HNRNPC
																																																																																																																NKAPL	SUPT16H
																																																																																																																ZSCAN26	CHD8
																																																																																																																PGBD1	RAB2B
																																																																																																																ZSCAN31	TOX4
																																																																																																																ZKSCAN3	METTL3
																																																																																																																ZSCAN12	SALL2
																																																																																																																ZSCAN23	DAD1
																																																																																																																ZBED9	ABHD4
																																																																																																																TRIM27	OXA1L
																																																																																																																ZNF311	MRPL52
																																																																																																																OR2J2	LRP10
																																																																																																																OR12D2	RBM23
																																																																																																																OR2H1	PRMT5
																																																																																																																UBD	HAUS4
																																																																																																																OR2H2	PSMB5
																																																																																																																GABBR1	CDH24
																																																																																																																MOG	ACIN1
																																																																																																																ZFP57	C14orf119
																																																																																																																ZNRD1	SLC7A8
																																																																																																																PPP1R11	PPP1R3E
																																																																																																																RNF39	BCL2L2
																																																																																																																TRIM31	PABPN1
																																																																																																																TRIM26	SLC22A17
																																																																																																																TRIM39	EFS
																																																																																																																RPP21	CMTM5
																																																																																																																GNL1	NGDN
																																																																																																																PRR3	THTPA
																																																																																																																ABCF1	AP1G2
																																																																																																																PPP1R10	JPH4
																																																																																																																MRPS18B	DHRS4L2
																																																																																																																ATAT1	CPNE6
																																																																																																																C6orf136	DCAF11
																																																																																																																DHX16	PSME1
																																																																																																																PPP1R18	EMC9
																																																																																																																NRM	PSME2
																																																																																																																MDC1	RNF31
																																																																																																																TUBB	IRF9
																																																																																																																FLOT1	REC8
																																																																																																																IER3	TM9SF1
																																																																																																																DDR1	CHMP4A
																																																																																																																GTF2H4	MDP1
																																																																																																																VARS2	NEDD8
																																																																																																																SFTA2	GMPR2
																																																																																																																DPCR1	TINF2
																																																																																																																MUC21	RABGGTA
																																																																																																																PSORS1C1	DHRS1
																																																																																																																CDSN	NOP9
																																																																																																																PSORS1C2	NFATC4
																																																																																																																CCHCR1	KHNYN
																																																																																																																TCF19	SDR39U1
																																																																																																																POU5F1	STXBP6
																																																																																																																MICA	NOVA1
																																																																																																																MICB	FOXG1
																																																																																																																MCCD1	SCFD1
																																																																																																																DDX39B	STRN3
																																																																																																																ATP6V1G2	HECTD1
																																																																																																																NFKBIL1	DTD2
																																																																																																																LTA	ARHGAP5
																																																																																																																TNF	AKAP6
																																																																																																																LTB	NPAS3
																																																																																																																LST1	EGLN3
																																																																																																																NCR3	SPTSSA
																																																																																																																AIF1	EAPP
																																																																																																																PRRC2A	SNX6
																																																																																																																BAG6	CFL2
																																																																																																																APOM	SRP54
																																																																																																																C6orf47	FAM177A1
																																																																																																																GPANK1	PPP2R3C
																																																																																																																CSNK2B	KIAA0391
																																																																																																																LY6G5B	PSMA6
																																																																																																																LY6G5C	NFKBIA
																																																																																																																ABHD16A	BRMS1L
																																																																																																																LY6G6F	MBIP
																																																																																																																LY6G6D	CLEC14A
																																																																																																																LY6G6C	SEC23A
																																																																																																																DDAH2	TRAPPC6B
																																																																																																																CLIC1	PNN
																																																																																																																MSH5	FBXO33
																																																																																																																SAPCD1	PRPF39
																																																																																																																VWA7	FKBP3
																																																																																																																VARS	RPS29
																																																																																																																LSM2	RPL36AL
																																																																																																																HSPA1L	KLHDC1
																																																																																																																HSPA1A	KLHDC2
																																																																																																																HSPA1B	NEMF
																																																																																																																C6orf48	ARF6
																																																																																																																NEU1	VCPKMT
																																																																																																																SLC44A4	SOS2
																																																																																																																EHMT2	MAP4K5
																																																																																																																C2	ATL1
																																																																																																																ZBTB12	SAV1
																																																																																																																CFB	NIN
																																																																																																																NELFE	TRIM9
																																																																																																																SKIV2L	TMX1
																																																																																																																DXO	GNG2
																																																																																																																STK19	C14orf166
																																																																																																																C4A	TXNDC16
																																																																																																																C4B	GPR137C
																																																																																																																CYP21A2	PSMC6
																																																																																																																TNXB	FERMT2
																																																																																																																ATF6B	CNIH1
																																																																																																																FKBPL	GMFB
																																																																																																																PRRT1	CGRRF1
																																																																																																																PPT2	SAMD4A
																																																																																																																EGFL8	MAPK1IP1L
																																																																																																																AGPAT1	LGALS3
																																																																																																																RNF5	FBXO34
																																																																																																																AGER	ATG14
																																																																																																																PBX2	KTN1
																																																																																																																GPSM3	EXOC5
																																																																																																																NOTCH4	AP5M1
																																																																																																																C6orf10	NAA30
																																																																																																																BTNL2	ACTR10
																																																																																																																TAP2	PSMA3
																																																																																																																PSMB8	ARID4A
																																																																																																																TAP1	TIMM9
																																																																																																																PSMB9	DAAM1
																																																																																																																BRD2	JKAMP
																																																																																																																COL11A2	RTN1
																																																																																																																RXRB	DHRS7
																																																																																																																SLC39A7	PPM1A
																																																																																																																HSD17B8	MNAT1
																																																																																																																RING1	HIF1A
																																																																																																																VPS52	RHOJ
																																																																																																																RPS18	PPP2R5E
																																																																																																																B3GALT4	SGPP1
																																																																																																																WDR46	MTHFD1
																																																																																																																PFDN6	ZBTB1
																																																																																																																RGL2	HSPA2
																																																																																																																TAPBP	PLEKHG3
																																																																																																																ZBTB22	CHURC1
																																																																																																																DAXX	RAB15
																																																																																																																KIFC1	FNTB
																																																																																																																PHF1	MAX
																																																																																																																CUTA	FUT8
																																																																																																																SYNGAP1	GPHN
																																																																																																																BAK1	MPP5
																																																																																																																ITPR3	ATP6V1D
																																																																																																																UQCC2	EIF2S1
																																																																																																																IP6K3	TMEM229B
																																																																																																																LEMD2	PLEKHH1
																																																																																																																MLN	PIGH
																																																																																																																GRM4	ARG2
																																																																																																																HMGA1	VTI1B
																																																																																																																C6orf1	RDH11
																																																																																																																NUDT3	ZFP36L1
																																																																																																																RPS10	ACTN1
																																																																																																																PACSIN1	DCAF5
																																																																																																																SPDEF	EXD2
																																																																																																																C6orf106	GALNT16
																																																																																																																SNRPC	ERH
																																																																																																																UHRF1BP1	SLC39A9
																																																																																																																TAF11	SUSD6
																																																																																																																ANKS1A	SRSF5
																																																																																																																TCP11	SMOC1
																																																																																																																SCUBE3	COX16
																																																																																																																ZNF76	SYNJ2BP
																																																																																																																DEF6	MED6
																																																																																																																PPARD	TTC9
																																																																																																																FANCE	MAP3K9
																																																																																																																RPL10A	SIPA1L1
																																																																																																																TEAD3	ZFYVE1
																																																																																																																TULP1	RBM25
																																																																																																																FKBP5	PSEN1
																																																																																																																ARMC12	NUMB
																																																																																																																CLPSL2	ACOT2
																																																																																																																CLPSL1	DNAL1
																																																																																																																CLPS	PNMA1
																																																																																																																LHFPL5	ELMSAN1
																																																																																																																SRPK1	PTGR2
																																																																																																																SLC26A8	FAM161B
																																																																																																																MAPK14	COQ6
																																																																																																																MAPK13	ALDH6A1
																																																																																																																BRPF3	LIN52
																																																																																																																PNPLA1	ABCD4
																																																																																																																C6orf222	NPC2
																																																																																																																ETV7	ISCA2
																																																																																																																PXT1	AREL1
																																																																																																																KCTD20	FCF1
																																																																																																																STK38	YLPM1
																																																																																																																SRSF3	DLST
																																																																																																																CDKN1A	RPS6KL1
																																																																																																																RAB44	EIF2B2
																																																																																																																CPNE5	ACYP1
																																																																																																																PPIL1	NEK9
																																																																																																																C6orf89	TMED10
																																																																																																																PI16	FOS
																																																																																																																MTCH1	JDP2
																																																																																																																FGD2	C14orf1
																																																																																																																PIM1	TGFB3
																																																																																																																TMEM217	IFT43
																																																																																																																TBC1D22B	VASH1
																																																																																																																RNF8	ANGEL1
																																																																																																																CMTR1	IRF2BPL
																																																																																																																CCDC167	CIPC
																																																																																																																MDGA1	ZDHHC22
																																																																																																																ZFAND3	TMEM63C
																																																																																																																BTBD9	POMT2
																																																																																																																GLO1	GSTZ1
																																																																																																																DNAH8	TMED8
																																																																																																																GLP1R	VIPAS39
																																																																																																																SAYSD1	AHSA1
																																																																																																																KCNK5	SPTLC2
																																																																																																																KCNK17	SLIRP
																																																																																																																KCNK16	SNW1
																																																																																																																KIF6	ADCK1
																																																																																																																DAAM2	NRXN3
																																																																																																																MOCS1	DIO2
																																																																																																																LRFN2	GTF2A1
																																																																																																																UNC5CL	STON2
																																																																																																																OARD1	SEL1L
																																																																																																																TSPO2	GALC
																																																																																																																APOBEC2	SPATA7
																																																																																																																NFYA	TTC8
																																																																																																																TREML1	PSMC1
																																																																																																																TREM2	CALM1
																																																																																																																TREML2	TTC7B
																																																																																																																TREML4	C14orf159
																																																																																																																TREM1	NDUFB1
																																																																																																																FOXP4	LGMN
																																																																																																																MDFI	GOLGA5
																																																																																																																TFEB	CHGA
																																																																																																																PGC	ITPK1
																																																																																																																FRS3	MOAP1
																																																																																																																PRICKLE4	TMEM251
																																																																																																																TOMM6	UBR7
																																																																																																																USP49	UNC79
																																																																																																																MED20	PRIMA1
																																																																																																																BYSL	DDX24
																																																																																																																CCND3	IFI27L1
																																																																																																																TAF8	IFI27
																																																																																																																C6orf132	IFI27L2
																																																																																																																GUCA1A	PPP4R4
																																																																																																																GUCA1B	DICER1
																																																																																																																MRPS10	GLRX5
																																																																																																																TRERF1	C14orf132
																																																																																																																UBR2	ATG2B
																																																																																																																PRPH2	GSKIP
																																																																																																																TBCC	PAPOLA
																																																																																																																GLTSCR1L	VRK1
																																																																																																																RPL7L1	SETD3
																																																																																																																C6orf226	HHIPL1
																																																																																																																PTCRA	CYP46A1
																																																																																																																CNPY3	EVL
																																																																																																																GNMT	YY1
																																																																																																																PEX6	SLC25A29
																																																																																																																PPP2R5D	WARS
																																																																																																																MEA1	BEGAIN
																																																																																																																KLHDC3	PPP2R5C
																																																																																																																RRP36	DYNC1H1
																																																																																																																CUL7	HSP90AA1
																																																																																																																KLC4	MOK
																																																																																																																MRPL2	CINP
																																																																																																																PTK7	TECPR2
																																																																																																																SRF	ANKRD9
																																																																																																																CUL9	TRAF3
																																																																																																																DNPH1	CDC42BPB
																																																																																																																TTBK1	TNFAIP2
																																																																																																																SLC22A7	EIF5
																																																																																																																CRIP3	MARK3
																																																																																																																ZNF318	CKB
																																																																																																																ABCC10	TRMT61A
																																																																																																																DLK2	BAG5
																																																																																																																TJAP1	KLC1
																																																																																																																LRRC73	APOPT1
																																																																																																																YIPF3	XRCC3
																																																																																																																POLR1C	ZFYVE21
																																																																																																																XPO5	PPP1R13B
																																																																																																																POLH	C14orf2
																																																																																																																GTPBP2	TMEM179
																																																																																																																MAD2L1BP	INF2
																																																																																																																RSPH9	SIVA1
																																																																																																																MRPS18A	AKT1
																																																																																																																VEGFA	CEP170B
																																																																																																																C6orf223	JAG2
																																																																																																																MRPL14	NUDT14
																																																																																																																TMEM63B	BRF1
																																																																																																																CAPN11	BTBD6
																																																																																																																SLC29A1	PACS2
																																																																																																																HSP90AB1	MTA1
																																																																																																																SLC35B2	CRIP2
																																																																																																																NFKBIE	C14orf80
																																																																																																																TMEM151B	TMEM121
																																																																																																																TCTE1	NIPA1
																																																																																																																AARS2	NIPA2
																																																																																																																SPATS1	CYFIP1
																																																																																																																CDC5L	NDN
																																																																																																																SUPT3H	SNRPN
																																																																																																																RUNX2	UBE3A
																																																																																																																CLIC5	GABRB3
																																																																																																																ENPP4	GABRA5
																																																																																																																ENPP5	HERC2
																																																																																																																RCAN2	APBA2
																																																																																																																CYP39A1	FAM189A1
																																																																																																																SLC25A27	TJP1
																																																																																																																TDRD6	FAN1
																																																																																																																PLA2G7	MTMR10
																																																																																																																ANKRD66	KLF13
																																																																																																																MEP1A	OTUD7A
																																																																																																																ADGRF5	SCG5
																																																																																																																TNFRSF21	AVEN
																																																																																																																CD2AP	EMC7
																																																																																																																ADGRF2	KATNBL1
																																																																																																																ADGRF4	EMC4
																																																																																																																OPN5	SLC12A6
																																																																																																																PTCHD4	NOP10
																																																																																																																MUT	LPCAT4
																																																																																																																CENPQ	GOLGA8A
																																																																																																																C6orf141	GOLGA8B
																																																																																																																RHAG	ZNF770
																																																																																																																CRISP2	MEIS2
																																																																																																																CRISP3	SPRED1
																																																																																																																TFAP2D	FAM98B
																																																																																																																TFAP2B	RASGRP1
																																																																																																																IL17F	GPR176
																																																																																																																MCM3	EIF2AK4
																																																																																																																PAQR8	SRP14
																																																																																																																EFHC1	PAK6
																																																																																																																TRAM2	INAFM2
																																																																																																																TMEM14A	C15orf52
																																																																																																																GSTA2	KNSTRN
																																																																																																																GSTA1	IVD
																																																																																																																GSTA3	BAHD1
																																																																																																																GSTA4	RMDN3
																																																																																																																ICK	ZFYVE19
																																																																																																																FBXO9	VPS18
																																																																																																																GCM1	INO80
																																																																																																																ELOVL5	CHP1
																																																																																																																GCLC	NDUFAF1
																																																																																																																KLHL31	RTF1
																																																																																																																LRRC1	ITPKA
																																																																																																																MLIP	RPAP1
																																																																																																																TINAG	TYRO3
																																																																																																																HCRTR2	MAPKBP1
																																																																																																																GFRAL	JMJD7
																																																																																																																HMGCLL1	PLA2G4B
																																																																																																																BMP5	VPS39
																																																																																																																COL21A1	TMEM87A
																																																																																																																DST	CAPN3
																																																																																																																BEND6	ZNF106
																																																																																																																KIAA1586	SNAP23
																																																																																																																ZNF451	HAUS2
																																																																																																																BAG2	CDAN1
																																																																																																																RAB23	TTBK2
																																																																																																																MTRNR2L9	TMEM62
																																																																																																																KHDRBS2	CCNDBP1
																																																																																																																LGSN	TUBGCP4
																																																																																																																PTP4A1	TP53BP1
																																																																																																																PHF3	MAP1A
																																																																																																																EYS	PPIP5K1
																																																																																																																ADGRB3	CKMT1B
																																																																																																																LMBRD1	CKMT1A
																																																																																																																COL19A1	PDIA3
																																																																																																																COL9A1	SERF2
																																																																																																																FAM135A	MFAP1
																																																																																																																SDHAF4	FRMD5
																																																																																																																SMAP1	CASC4
																																																																																																																B3GAT2	EIF3J
																																																																																																																OGFRL1	SPG11
																																																																																																																RIMS1	B2M
																																																																																																																KCNQ5	TRIM69
																																																																																																																KHDC1L	SHF
																																																																																																																KHDC1	GATM
																																																																																																																DPPA5	BLOC1S6
																																																																																																																KHDC3L	SEMA6D
																																																																																																																OOEP	MYEF2
																																																																																																																DDX43	DUT
																																																																																																																MB21D1	EID1
																																																																																																																MTO1	SECISBP2L
																																																																																																																EEF1A1	COPS2
																																																																																																																SLC17A5	DMXL2
																																																																																																																CD109	SCG3
																																																																																																																COL12A1	LYSMD2
																																																																																																																COX7A2	TMOD2
																																																																																																																TMEM30A	LEO1
																																																																																																																FILIP1	MAPK6
																																																																																																																SENP6	GNB5
																																																																																																																MYO6	MYO5A
																																																																																																																IMPG1	ARPP19
																																																																																																																HTR1B	FAM214A
																																																																																																																MEI4	UNC13C
																																																																																																																IRAK1BP1	RSL24D1
																																																																																																																PHIP	CCPG1
																																																																																																																HMGN3	TCF12
																																																																																																																LCA5	CGNL1
																																																																																																																SH3BGRL2	POLR2M
																																																																																																																ELOVL4	ADAM10
																																																																																																																TTK	SLTM
																																																																																																																BCKDHB	RNF111
																																																																																																																FAM46A	GTF2A2
																																																																																																																IBTK	BNIP2
																																																																																																																TPBG	ANXA2
																																																																																																																UBE3D	VPS13C
																																																																																																																DOPEY1	TLN2
																																																																																																																PGM3	TPM1
																																																																																																																RWDD2A	RAB8B
																																																																																																																ME1	APH1B
																																																																																																																PRSS35	HERC1
																																																																																																																SNAP91	FAM96A
																																																																																																																RIPPLY2	SNX1
																																																																																																																CYB5R4	SNX22
																																																																																																																MRAP2	PPIB
																																																																																																																CEP162	TRIP4
																																																																																																																TBX18	ZNF609
																																																																																																																NT5E	OAZ2
																																																																																																																SNX14	PLEKHO2
																																																																																																																SYNCRIP	ANKDD1A
																																																																																																																HTR1E	SPG21
																																																																																																																CGA	RASL12
																																																																																																																ZNF292	UBAP1L
																																																																																																																GJB7	PDCD7
																																																																																																																SMIM8	CLPX
																																																																																																																C6orf163	DPP8
																																																																																																																SLC35A1	HACD3
																																																																																																																RARS2	RAB11A
																																																																																																																ORC3	DIS3L
																																																																																																																AKIRIN2	MAP2K1
																																																																																																																CNR1	SNAPC5
																																																																																																																RNGTT	RPL4
																																																																																																																PNRC1	SMAD3
																																																																																																																SRSF12	AAGAB
																																																																																																																PM20D2	MAP2K5
																																																																																																																GABRR1	PIAS1
																																																																																																																GABRR2	CLN6
																																																																																																																UBE2J1	FEM1B
																																																																																																																RRAGD	CORO2B
																																																																																																																ANKRD6	ANP32A
																																																																																																																LYRM2	GLCE
																																																																																																																MDN1	RPLP1
																																																																																																																CASP8AP2	TLE3
																																																																																																																BACH2	LARP6
																																																																																																																MAP3K7	LRRC49
																																																																																																																EPHA7	THAP10
																																																																																																																MANEA	PKM
																																																																																																																FUT9	PARP6
																																																																																																																UFL1	CELF6
																																																																																																																FHL5	HEXA
																																																																																																																GPR63	BBS4
																																																																																																																NDUFAF4	ADPGK
																																																																																																																KLHL32	NEO1
																																																																																																																MMS22L	NPTN
																																																																																																																POU3F2	CD276
																																																																																																																FBXL4	C15orf59
																																																																																																																FAXC	STOML1
																																																																																																																COQ3	PML
																																																																																																																PNISR	SEMA7A
																																																																																																																USP45	UBL7
																																																																																																																TSTD3	EDC3
																																																																																																																CCNC	CSK
																																																																																																																PRDM13	CPLX3
																																																																																																																MCHR2	ULK3
																																																																																																																SIM1	SCAMP2
																																																																																																																ASCC3	MPI
																																																																																																																GRIK2	FAM219B
																																																																																																																HACE1	COX5A
																																																																																																																LIN28B	RPP25
																																																																																																																BVES	SCAMP5
																																																																																																																POPDC3	COMMD4
																																																																																																																PREP	NEIL1
																																																																																																																ATG5	MAN2C1
																																																																																																																PRDM1	SIN3A
																																																																																																																AIM1	PTPN9
																																																																																																																RTN4IP1	SNUPN
																																																																																																																QRSL1	IMP3
																																																																																																																C6orf203	CSPG4
																																																																																																																BEND3	UBE2Q2
																																																																																																																PDSS2	ETFA
																																																																																																																SOBP	SCAPER
																																																																																																																SCML4	RCN2
																																																																																																																SEC63	TSPAN3
																																																																																																																OSTM1	HMG20A
																																																																																																																NR2E1	LINGO1
																																																																																																																SNX3	TBC1D2B
																																																																																																																LACE1	CIB2
																																																																																																																FOXO3	IDH3A
																																																																																																																ARMC2	ACSBG1
																																																																																																																SESN1	DNAJA4
																																																																																																																CEP57L1	WDR61
																																																																																																																CD164	CRABP1
																																																																																																																PPIL6	PSMA4
																																																																																																																SMPD2	MORF4L1
																																																																																																																MICAL1	CTSH
																																																																																																																ZBTB24	RASGRF1
																																																																																																																AK9	MTHFS
																																																																																																																FIG4	ZFAND6
																																																																																																																GPR6	ARNT2
																																																																																																																WASF1	ABHD17C
																																																																																																																CDC40	MESDC2
																																																																																																																METTL24	MESDC1
																																																																																																																DDO	RPS17
																																																																																																																SLC22A16	CPEB1
																																																																																																																CDK19	AP3B2
																																																																																																																AMD1	WHAMM
																																																																																																																GTF3C6	BTBD1
																																																																																																																RPF2	SH3GL3
																																																																																																																SLC16A10	NMB
																																																																																																																REV3L	SEC11A
																																																																																																																TRAF3IP2	ZNF592
																																																																																																																FYN	PDE8A
																																																																																																																WISP3	NTRK3
																																																																																																																TUBE1	MRPL46
																																																																																																																FAM229B	MRPS11
																																																																																																																LAMA4	MFGE8
																																																																																																																RFPL4B	ABHD2
																																																																																																																MARCKS	POLG
																																																																																																																HDAC2	PEX11A
																																																																																																																HS3ST5	AP3S2
																																																																																																																FRK	ARPIN
																																																																																																																NT5DC1	ZNF710
																																																																																																																COL10A1	IDH2
																																																																																																																TSPYL4	SEMA4B
																																																																																																																DSE	CIB1
																																																																																																																TSPYL1	NGRN
																																																																																																																FAM26F	IQGAP1
																																																																																																																TRAPPC3L	CRTC3
																																																																																																																FAM26E	FURIN
																																																																																																																FAM26D	MAN2A2
																																																																																																																RWDD1	HDDC3
																																																																																																																RSPH4A	UNC45A
																																																																																																																ZUFSP	RCCD1
																																																																																																																KPNA5	VPS33B
																																																																																																																FAM162B	SV2B
																																																																																																																RFX6	SLCO3A1
																																																																																																																VGLL2	FAM174B
																																																																																																																ROS1	CHD2
																																																																																																																DCBLD1	RGMA
																																																																																																																GOPC	ARRDC4
																																																																																																																NUS1	IGF1R
																																																																																																																SLC35F1	SYNM
																																																																																																																CEP85L	MEF2A
																																																																																																																PLN	LYSMD4
																																																																																																																MCM9	CHSY1
																																																																																																																ASF1A	SNRPA1
																																																																																																																FAM184A	TM2D3
																																																																																																																MAN1A1	TARSL2
																																																																																																																TBC1D32	POLR3K
																																																																																																																GJA1	SNRNP25
																																																																																																																HSF2	RHBDF1
																																																																																																																SERINC1	MPG
																																																																																																																PKIB	NPRL3
																																																																																																																FABP7	HBA2
																																																																																																																SMPDL3A	HBA1
																																																																																																																CLVS2	LUC7L
																																																																																																																TRDN	RGS11
																																																																																																																NKAIN2	ARHGDIG
																																																																																																																RNF217	PDIA2
																																																																																																																TPD52L1	AXIN1
																																																																																																																HDDC2	MRPL28
																																																																																																																HEY2	TMEM8A
																																																																																																																NCOA7	NME4
																																																																																																																HINT3	DECR2
																																																																																																																TRMT11	RAB11FIP3
																																																																																																																CENPW	CAPN15
																																																																																																																RSPO3	PIGQ
																																																																																																																RNF146	RAB40C
																																																																																																																ECHDC1	RHOT2
																																																																																																																KIAA0408	RHBDL1
																																																																																																																SOGA3	STUB1
																																																																																																																C6orf58	JMJD8
																																																																																																																THEMIS	WDR24
																																																																																																																PTPRK	FBXL16
																																																																																																																LAMA2	METRN
																																																																																																																ARHGAP18	FAM173A
																																																																																																																TMEM244	CCDC78
																																																																																																																L3MBTL3	HAGHL
																																																																																																																SAMD3	NARFL
																																																																																																																TMEM200A	RPUSD1
																																																																																																																SMLR1	CHTF18
																																																																																																																EPB41L2	LMF1
																																																																																																																AKAP7	SOX8
																																																																																																																ARG1	UBE2I
																																																																																																																MED23	BAIAP3
																																																																																																																ENPP3	TSR3
																																																																																																																ENPP1	GNPTG
																																																																																																																CTGF	UNKL
																																																																																																																MOXD1	C16orf91
																																																																																																																STX7	CLCN7
																																																																																																																TAAR6	TELO2
																																																																																																																VNN1	IFT140
																																																																																																																VNN3	TMEM204
																																																																																																																VNN2	HN1L
																																																																																																																SLC18B1	MAPK8IP3
																																																																																																																RPS12	NME3
																																																																																																																EYA4	MRPS34
																																																																																																																TCF21	EME2
																																																																																																																TBPL1	SPSB3
																																																																																																																SLC2A12	NUBP2
																																																																																																																SGK1	HAGH
																																																																																																																ALDH8A1	FAHD1
																																																																																																																HBS1L	MSRB1
																																																																																																																MYB	NDUFB10
																																																																																																																AHI1	RPS2
																																																																																																																PDE7B	TBL3
																																																																																																																MTFR2	GFER
																																																																																																																BCLAF1	SYNGR3
																																																																																																																MAP7	ZNF598
																																																																																																																MAP3K5	SLC9A3R2
																																																																																																																PEX7	NTHL1
																																																																																																																SLC35D3	TSC2
																																																																																																																IL20RA	PKD1
																																																																																																																IFNGR1	RAB26
																																																																																																																TNFAIP3	TRAF7
																																																																																																																PERP	CASKIN1
																																																																																																																ARFGEF3	MLST8
																																																																																																																PBOV1	BRICD5
																																																																																																																HEBP2	PGP
																																																																																																																NHSL1	E4F1
																																																																																																																CCDC28A	DNASE1L2
																																																																																																																ECT2L	ECI1
																																																																																																																REPS1	RNPS1
																																																																																																																ABRACL	ABCA3
																																																																																																																HECA	TBC1D24
																																																																																																																TXLNB	ATP6V0C
																																																																																																																CITED2	AMDHD2
																																																																																																																NMBR	PDPK1
																																																																																																																VTA1	KCTD5
																																																																																																																ADGRG6	SRRM2
																																																																																																																HIVEP2	FLYWCH2
																																																																																																																AIG1	FLYWCH1
																																																																																																																ADAT2	PAQR4
																																																																																																																PEX3	HCFC1R1
																																																																																																																FUCA2	THOC6
																																																																																																																PHACTR2	ZNF205
																																																																																																																LTV1	ZNF213
																																																																																																																ZC2HC1B	ZNF263
																																																																																																																PLAGL1	ZNF75A
																																																																																																																SF3B5	ZNF174
																																																																																																																STX11	NAA60
																																																																																																																UTRN	CLUAP1
																																																																																																																EPM2A	TRAP1
																																																																																																																FBXO30	CREBBP
																																																																																																																SHPRH	ADCY9
																																																																																																																GRM1	TFAP4
																																																																																																																RAB32	GLIS2
																																																																																																																ADGB	PAM16
																																																																																																																STXBP5	CORO7
																																																																																																																SAMD5	VASN
																																																																																																																SASH1	DNAJA3
																																																																																																																UST	NMRAL1
																																																																																																																TAB2	HMOX2
																																																																																																																SUMO4	CDIP1
																																																																																																																ZC3H12D	UBALD1
																																																																																																																PPIL4	MGRN1
																																																																																																																GINM1	NUDT16L1
																																																																																																																KATNA1	ANKS3
																																																																																																																LATS1	ROGDI
																																																																																																																NUP43	GLYR1
																																																																																																																PCMT1	UBN1
																																																																																																																LRP11	SEC14L5
																																																																																																																RAET1E	NAGPA
																																																																																																																RAET1G	C16orf89
																																																																																																																ULBP2	RBFOX1
																																																																																																																ULBP1	ABAT
																																																																																																																RAET1L	TMEM186
																																																																																																																ULBP3	CARHSP1
																																																																																																																PPP1R14C	USP7
																																																																																																																IYD	C16orf72
																																																																																																																PLEKHG1	EMP2
																																																																																																																MTHFD1L	NUBP1
																																																																																																																AKAP12	CLEC16A
																																																																																																																ZBTB2	LITAF
																																																																																																																RMND1	SNN
																																																																																																																ARMT1	TXNDC11
																																																																																																																CCDC170	ZC3H7A
																																																																																																																ESR1	RSL1D1
																																																																																																																SYNE1	GSPT1
																																																																																																																MYCT1	MKL2
																																																																																																																VIP	PARN
																																																																																																																FBXO5	BFAR
																																																																																																																MTRF1L	NOMO1
																																																																																																																RGS17	NPIPA1
																																																																																																																OPRM1	PDXDC1
																																																																																																																IPCEF1	NTAN1
																																																																																																																CNKSR3	RRN3
																																																																																																																SCAF8	NPIPA5
																																																																																																																TIAM2	C16orf45
																																																																																																																TFB1M	KIAA0430
																																																																																																																CLDN20	FOPNL
																																																																																																																NOX3	RPS15A
																																																																																																																ARID1B	ARL6IP1
																																																																																																																TMEM242	SMG1
																																																																																																																ZDHHC14	COQ7
																																																																																																																SNX9	GDE1
																																																																																																																SYNJ2	CCP110
																																																																																																																SERAC1	C16orf62
																																																																																																																GTF2H5	GPRC5B
																																																																																																																TULP4	THUMPD1
																																																																																																																TMEM181	LYRM1
																																																																																																																DYNLT1	CRYM
																																																																																																																SYTL3	METTL9
																																																																																																																EZR	UQCRC2
																																																																																																																C6orf99	C16orf52
																																																																																																																RSPH3	EEF2K
																																																																																																																TAGAP	POLR3E
																																																																																																																FNDC1	CDR2
																																																																																																																SOD2	NPIPB5
																																																																																																																WTAP	COG7
																																																																																																																ACAT2	GGA2
																																																																																																																TCP1	EARS2
																																																																																																																MRPL18	UBFD1
																																																																																																																PNLDC1	NDUFAB1
																																																																																																																MAS1	DCTN5
																																																																																																																IGF2R	PRKCB
																																																																																																																SLC22A1	CACNG3
																																																																																																																SLC22A2	RBBP6
																																																																																																																SLC22A3	TNRC6A
																																																																																																																LPA	ARHGAP17
																																																																																																																PLG	LCMT1
																																																																																																																MAP3K4	HS3ST4
																																																																																																																AGPAT4	NSMCE1
																																																																																																																PARK2	GTF3C1
																																																																																																																PACRG	KIAA0556
																																																																																																																QKI	XPO6
																																																																																																																C6orf118	SBK1
																																																																																																																PDE10A	NUPR1
																																																																																																																PRR18	SULT1A1
																																																																																																																SFT2D1	ATXN2L
																																																																																																																MPC1	TUFM
																																																																																																																RPS6KA2	SH2B1
																																																																																																																RNASET2	RABEP2
																																																																																																																FGFR1OP	NFATC2IP
																																																																																																																CCR6	SPNS1
																																																																																																																TCP10L2	LAT
																																																																																																																TTLL2	QPRT
																																																																																																																KIF25	KIF22
																																																																																																																FRMD1	MAZ
																																																																																																																DACT2	PRRT2
																																																																																																																SMOC2	PAGR1
																																																																																																																THBS2	MVP
																																																																																																																WDR27	CDIPT
																																																																																																																C6orf120	SEZ6L2
																																																																																																																PHF10	ASPHD1
																																																																																																																TCTE3	KCTD13
																																																																																																																ERMARD	TMEM219
																																																																																																																DLL1	TAOK2
																																																																																																																FAM120B	HIRIP3
																																																																																																																PSMB1	INO80E
																																																																																																																TBP	DOC2A
																																																																																																																PDCD2	FAM57B
																																																																																																																FAM20C	ALDOA
																																																																																																																PDGFA	PPP4C
																																																																																																																PRKAR1B	YPEL3
																																																																																																																DNAAF5	MAPK3
																																																																																																																SUN1	CORO1A
																																																																																																																GET4	CD2BP2
																																																																																																																ADAP1	TBC1D10B
																																																																																																																COX19	ZNF48
																																																																																																																CYP2W1	ZNF771
																																																																																																																C7orf50	DCTPP1
																																																																																																																GPR146	SEPHS2
																																																																																																																GPER1	ZNF768
																																																																																																																ZFAND2A	ZNF747
																																																																																																																UNCX	ZNF688
																																																																																																																MICALL2	ZNF785
																																																																																																																INTS1	PRR14
																																																																																																																MAFK	FBRS
																																																																																																																TMEM184A	SRCAP
																																																																																																																PSMG3	TMEM265
																																																																																																																ELFN1	PHKG2
																																																																																																																MAD1L1	RNF40
																																																																																																																NUDT1	ZNF629
																																																																																																																SNX8	BCL7C
																																																																																																																EIF3B	FBXL19
																																																																																																																CHST12	ORAI3
																																																																																																																GRIFIN	SETD1A
																																																																																																																LFNG	STX1B
																																																																																																																BRAT1	STX4
																																																																																																																IQCE	VKORC1
																																																																																																																TTYH3	BCKDK
																																																																																																																AMZ1	KAT8
																																																																																																																GNA12	FUS
																																																																																																																CARD11	ARMC5
																																																																																																																SDK1	C16orf58
																																																																																																																FOXK1	VPS35
																																																																																																																AP5Z1	GPT2
																																																																																																																RADIL	DNAJA2
																																																																																																																PAPOLB	ITFG1
																																																																																																																MMD2	PHKB
																																																																																																																RBAK	LONP2
																																																																																																																WIPI2	N4BP1
																																																																																																																SLC29A4	CNEP1R1
																																																																																																																TNRC18	HEATR3
																																																																																																																FBXL18	BRD7
																																																																																																																ACTB	CYLD
																																																																																																																FSCN1	SALL1
																																																																																																																RNF216	RBL2
																																																																																																																OCM	AKTIP
																																																																																																																CCZ1	FTO
																																																																																																																RSPH10B	GNAO1
																																																																																																																PMS2	AMFR
																																																																																																																AIMP2	NUDT21
																																																																																																																EIF2AK1	OGFOD1
																																																																																																																ANKRD61	BBS2
																																																																																																																USP42	MT3
																																																																																																																CYTH3	MT2A
																																																																																																																FAM220A	MT1E
																																																																																																																RAC1	MT1M
																																																																																																																DAGLB	MT1F
																																																																																																																KDELR2	MT1G
																																																																																																																GRID2IP	MT1X
																																																																																																																ZDHHC4	NUP93
																																																																																																																C7orf26	HERPUD1
																																																																																																																ZNF853	CPNE2
																																																																																																																ZNF316	FAM192A
																																																																																																																ZNF12	RSPRY1
																																																																																																																RSPH10B2	ARL2BP
																																																																																																																CCZ1B	PLLP
																																																																																																																C1GALT1	CX3CL1
																																																																																																																COL28A1	CIAPIN1
																																																																																																																MIOS	COQ9
																																																																																																																RPA3	POLR2C
																																																																																																																UMAD1	DOK4
																																																																																																																GLCCI1	ADGRG1
																																																																																																																ICA1	KATNB1
																																																																																																																NXPH1	KIFC3
																																																																																																																NDUFA4	USB1
																																																																																																																PHF14	CFAP20
																																																																																																																THSD7A	CSNK2A2
																																																																																																																TMEM106B	NDRG4
																																																																																																																VWDE	SETD6
																																																																																																																SCIN	CNOT1
																																																																																																																ARL4A	SLC38A7
																																																																																																																ETV1	GOT2
																																																																																																																DGKB	CDH5
																																																																																																																AGMO	TK2
																																																																																																																MEOX2	CKLF
																																																																																																																ISPD	CMTM4
																																																																																																																SOSTDC1	DYNC1LI2
																																																																																																																LRRC72	NAE1
																																																																																																																ANKMY2	CA7
																																																																																																																BZW2	FAM96B
																																																																																																																TSPAN13	CES2
																																																																																																																AGR2	CES4A
																																																																																																																AGR3	CBFB
																																																																																																																AHR	C16orf70
																																																																																																																SNX13	HSF4
																																																																																																																HDAC9	NOL3
																																																																																																																TWIST1	KIAA0895L
																																																																																																																FERD3L	E2F4
																																																																																																																TWISTNB	TMEM208
																																																																																																																TMEM196	FHOD1
																																																																																																																MACC1	SLC9A5
																																																																																																																ITGB8	TPPP3
																																																																																																																SP8	ZDHHC1
																																																																																																																SP4	ATP6V0D1
																																																																																																																DNAH11	FAM65A
																																																																																																																CDCA7L	CTCF
																																																																																																																RAPGEF5	ACD
																																																																																																																STEAP1B	PARD6A
																																																																																																																IL6	ENKD1
																																																																																																																TOMM7	C16orf86
																																																																																																																FAM126A	GFOD2
																																																																																																																KLHL7	RANBP10
																																																																																																																NUPL2	TSNAXIP1
																																																																																																																GPNMB	CENPT
																																																																																																																MALSU1	THAP11
																																																																																																																IGF2BP3	NUTF2
																																																																																																																TRA2A	EDC4
																																																																																																																CCDC126	PSKH1
																																																																																																																FAM221A	PSMB10
																																																																																																																STK31	LCAT
																																																																																																																NPY	SLC12A4
																																																																																																																MPP6	DDX28
																																																																																																																DFNA5	PLA2G15
																																																																																																																OSBPL3	PRMT7
																																																																																																																CYCS	SMPD3
																																																																																																																C7orf31	ZFP90
																																																																																																																NPVF	CHTF8
																																																																																																																NFE2L3	VPS4A
																																																																																																																HNRNPA2B1	COG8
																																																																																																																CBX3	PDF
																																																																																																																SNX10	TERF2
																																																																																																																C7orf71	CYB5B
																																																																																																																SKAP2	NQO1
																																																																																																																HOXA1	NOB1
																																																																																																																HOXA2	WWP2
																																																																																																																HOXA3	PDPR
																																																																																																																HOXA4	EXOSC6
																																																																																																																HOXA5	AARS
																																																																																																																HOXA6	DDX19A
																																																																																																																HOXA7	ST3GAL2
																																																																																																																HOXA9	FUK
																																																																																																																HOXA10	COG4
																																																																																																																HIBADH	SF3B3
																																																																																																																TAX1BP1	IL34
																																																																																																																JAZF1	MTSS1L
																																																																																																																CREB5	VAC14
																																																																																																																TRIL	CALB2
																																																																																																																CPVL	ZNF23
																																																																																																																CHN2	PHLPP2
																																																																																																																PRR15	AP1G1
																																																																																																																WIPF3	ATXN1L
																																																																																																																SCRN1	IST1
																																																																																																																FKBP14	TXNL4B
																																																																																																																PLEKHA8	DHX38
																																																																																																																MTURN	PSMD7
																																																																																																																ZNRF2	GLG1
																																																																																																																NOD1	FA2H
																																																																																																																GGCT	WDR59
																																																																																																																GARS	ZNRF1
																																																																																																																CRHR2	LDHD
																																																																																																																INMT	ZFP1
																																																																																																																AQP1	BCAR1
																																																																																																																GHRHR	CFDP1
																																																																																																																ADCYAP1R1	TMEM170A
																																																																																																																NEUROD6	TMEM231
																																																																																																																CCDC129	GABARAPL2
																																																																																																																PPP1R17	KARS
																																																																																																																PDE1C	TERF2IP
																																																																																																																LSM5	CNTNAP4
																																																																																																																AVL9	MON1B
																																																																																																																KBTBD2	VAT1L
																																																																																																																FKBP9	WWOX
																																																																																																																NT5C3A	MAF
																																																																																																																RP9	CMC2
																																																																																																																BBS9	ATMIN
																																																																																																																BMPER	GCSH
																																																																																																																NPSR1	CMIP
																																																																																																																DPY19L1	MPHOSPH6
																																																																																																																HERPUD2	HSBP1
																																																																																																																SEPT7	NECAB2
																																																																																																																EEPD1	MBTPS1
																																																																																																																KIAA0895	HSDL1
																																																																																																																ANLN	TAF1C
																																																																																																																AOAH	WFDC1
																																																																																																																ELMO1	COTL1
																																																																																																																GPR141	USP10
																																																																																																																NME8	ZDHHC7
																																																																																																																SFRP4	KIAA0513
																																																																																																																EPDR1	GSE1
																																																																																																																STARD3NL	EMC8
																																																																																																																AMPH	COX4I1
																																																																																																																VPS41	FBXO31
																																																																																																																POU6F2	MAP1LC3B
																																																																																																																YAE1D1	ZCCHC14
																																																																																																																RALA	JPH3
																																																																																																																CDK13	KLHDC4
																																																																																																																MPLKIP	SLC7A5
																																																																																																																SUGCT	ZC3H18
																																																																																																																INHBA	CYBA
																																																																																																																GLI3	MVD
																																																																																																																C7orf25	RNF166
																																																																																																																PSMA2	CTU2
																																																																																																																MRPL32	PIEZO1
																																																																																																																HECW1	APRT
																																																																																																																STK17A	GALNS
																																																																																																																COA1	TRAPPC2L
																																																																																																																BLVRA	CBFA2T3
																																																																																																																MRPS24	ANKRD11
																																																																																																																URGCP	SPG7
																																																																																																																UBE2D4	RPL13
																																																																																																																SPDYE1	CHMP1A
																																																																																																																DBNL	CDK10
																																																																																																																POLM	SPATA2L
																																																																																																																AEBP1	VPS9D1
																																																																																																																POLD2	ZNF276
																																																																																																																MYL7	SPIRE2
																																																																																																																GCK	TCF25
																																																																																																																YKT6	TUBB3
																																																																																																																CAMK2B	DEF8
																																																																																																																NUDCD3	CENPBD1
																																																																																																																NPC1L1	DBNDD1
																																																																																																																DDX56	GAS8
																																																																																																																TMED4	DOC2B
																																																																																																																OGDH	VPS53
																																																																																																																ZMIZ2	GLOD4
																																																																																																																PPIA	NXN
																																																																																																																H2AFV	TIMM22
																																																																																																																PURB	ABR
																																																																																																																MYO1G	YWHAE
																																																																																																																CCM2	CRK
																																																																																																																NACAD	MYO1C
																																																																																																																TBRG4	INPP5K
																																																																																																																RAMP3	PITPNA
																																																																																																																ADCY1	SLC43A2
																																																																																																																IGFBP1	RILP
																																																																																																																IGFBP3	PRPF8
																																																																																																																TNS3	RPA1
																																																																																																																HUS1	DPH1
																																																																																																																PKD1L1	SMG6
																																																																																																																SUN3	TSR1
																																																																																																																C7orf57	SGSM2
																																																																																																																UPP1	MNT
																																																																																																																ABCA13	PAFAH1B1
																																																																																																																VWC2	CLUH
																																																																																																																ZPBP	RAP1GAP2
																																																																																																																C7orf72	ASPA
																																																																																																																FIGNL1	TRPV1
																																																																																																																DDC	CTNS
																																																																																																																GRB10	TAX1BP3
																																																																																																																COBL	EMC6
																																																																																																																VSTM2A	P2RX5
																																																																																																																SEC61G	ITGAE
																																																																																																																EGFR	CAMKK1
																																																																																																																LANCL2	ZZEF1
																																																																																																																VOPP1	CYB5D2
																																																																																																																ZNF713	ANKFY1
																																																																																																																GBAS	UBE2G1
																																																																																																																MRPS17	SPNS2
																																																																																																																PSPH	MYBBP1A
																																																																																																																CCT6A	PELP1
																																																																																																																SUMF2	ARRB2
																																																																																																																PHKG1	MED11
																																																																																																																CHCHD2	CXCL16
																																																																																																																ZNF727	PSMB6
																																																																																																																ZNF736	PLD2
																																																																																																																ZNF680	MINK1
																																																																																																																ZNF107	SLC25A11
																																																																																																																ZNF138	RNF167
																																																																																																																ZNF273	PFN1
																																																																																																																ZNF117	SPAG7
																																																																																																																ZNF92	CAMTA2
																																																																																																																VKORC1L1	KIF1C
																																																																																																																GUSB	RABEP1
																																																																																																																ASL	NUP88
																																																																																																																CRCP	RPAIN
																																																																																																																TPST1	C1QBP
																																																																																																																KCTD7	DHX33
																																																																																																																RABGEF1	DERL2
																																																																																																																TMEM248	MIS12
																																																																																																																SBDS	NLRP1
																																																																																																																TYW1	WSCD1
																																																																																																																AUTS2	PITPNM3
																																																																																																																WBSCR17	KIAA0753
																																																																																																																CALN1	TXNDC17
																																																																																																																TYW1B	MED31
																																																																																																																POM121	RNASEK
																																																																																																																TRIM74	C17orf49
																																																																																																																NSUN5	DLG4
																																																																																																																TRIM50	ACADVL
																																																																																																																FKBP6	DVL2
																																																																																																																FZD9	PHF23
																																																																																																																BAZ1B	GABARAP
																																																																																																																BCL7B	CTDNEP1
																																																																																																																TBL2	ELP5
																																																																																																																MLXIPL	EIF5A
																																																																																																																VPS37D	GPS2
																																																																																																																DNAJC30	NEURL4
																																																																																																																WBSCR22	PLSCR3
																																																																																																																STX1A	TMEM256
																																																																																																																ABHD11	NLGN2
																																																																																																																CLDN3	CHRNB1
																																																																																																																CLDN4	ZBTB4
																																																																																																																WBSCR27	POLR2A
																																																																																																																WBSCR28	TNFSF12
																																																																																																																ELN	TNFSF13
																																																																																																																LIMK1	SENP3
																																																																																																																EIF4H	EIF4A1
																																																																																																																LAT2	CD68
																																																																																																																RFC2	MPDU1
																																																																																																																CLIP2	SOX15
																																																																																																																GTF2IRD1	FXR2
																																																																																																																GTF2I	SAT2
																																																																																																																NCF1	ATP1B2
																																																																																																																GTF2IRD2	EFNB3
																																																																																																																GATSL2	KDM6B
																																																																																																																GTF2IRD2B	TMEM88
																																																																																																																TRIM73	NAA38
																																																																																																																POM121C	CHD3
																																																																																																																SPDYE5	TRAPPC1
																																																																																																																HIP1	CNTROB
																																																																																																																CCL26	PER1
																																																																																																																CCL24	VAMP2
																																																																																																																RHBDD2	CTC1
																																																																																																																POR	RANGRF
																																																																																																																TMEM120A	RPL26
																																																																																																																STYXL1	NDEL1
																																																																																																																MDH2	MYH10
																																																																																																																SRRM3	STX8
																																																																																																																HSPB1	GAS7
																																																																																																																YWHAG	ZNF18
																																																																																																																SSC4D	MAP2K4
																																																																																																																ZP3	ARHGAP44
																																																																																																																DTX2	ELAC2
																																																																																																																UPK3B	PMP22
																																																																																																																POMZP3	CDRT4
																																																																																																																SPDYE18	ADORA2B
																																																																																																																CCDC146	ZSWIM7
																																																																																																																FGL2	TTC19
																																																																																																																GSAP	NCOR1
																																																																																																																PTPN12	CENPV
																																																																																																																RSBN1L	UBB
																																																																																																																TMEM60	MPRIP
																																																																																																																PHTF2	PLD6
																																																																																																																MAGI2	FLCN
																																																																																																																GNAI1	COPS3
																																																																																																																CD36	NT5M
																																																																																																																SEMA3C	MED9
																																																																																																																HGF	RASD1
																																																																																																																CACNA2D1	PEMT
																																																																																																																PCLO	RAI1
																																																																																																																SEMA3E	SREBF1
																																																																																																																SEMA3A	TOM1L2
																																																																																																																SEMA3D	GID4
																																																																																																																GRM3	DRG2
																																																																																																																KIAA1324L	ALKBH5
																																																																																																																DMTF1	LLGL1
																																																																																																																TMEM243	FLII
																																																																																																																CROT	MIEF2
																																																																																																																ABCB4	TOP3A
																																																																																																																ABCB1	PRPSAP2
																																																																																																																RUNDC3B	EPN2
																																																																																																																SLC25A40	B9D1
																																																																																																																DBF4	MAPK7
																																																																																																																ADAM22	RNF112
																																																																																																																SRI	ALDH3A2
																																																																																																																STEAP4	ULK2
																																																																																																																ZNF804B	AKAP10
																																																																																																																C7orf62	SPECC1
																																																																																																																STEAP1	USP22
																																																																																																																STEAP2	DHRS7B
																																																																																																																CFAP69	TMEM11
																																																																																																																GTPBP10	MAP2K3
																																																																																																																CLDN12	C17orf51
																																																																																																																CDK14	WSB1
																																																																																																																FZD1	KSR1
																																																																																																																MTERF1	LYRM9
																																																																																																																AKAP9	NLK
																																																																																																																CYP51A1	TMEM97
																																																																																																																LRRD1	IFT20
																																																																																																																KRIT1	TNFAIP1
																																																																																																																ANKIB1	POLDIP2
																																																																																																																GATAD1	TMEM199
																																																																																																																PEX1	UNC119
																																																																																																																RBM48	PIGS
																																																																																																																FAM133B	ALDOC
																																																																																																																CDK6	SPAG5
																																																																																																																SAMD9	SGK494
																																																																																																																SAMD9L	KIAA0100
																																																																																																																HEPACAM2	SDF2
																																																																																																																CALCR	SUPT6H
																																																																																																																TFPI2	RAB34
																																																																																																																GNG11	RPL23A
																																																																																																																BET1	TLCD1
																																																																																																																COL1A2	TRAF4
																																																																																																																CASD1	FAM222B
																																																																																																																SGCE	ERAL1
																																																																																																																PEG10	FLOT2
																																																																																																																PPP1R9A	PHF12
																																																																																																																PON1	PIPOX
																																																																																																																PON3	SEZ6
																																																																																																																PON2	MYO18A
																																																																																																																ASB4	TIAF1
																																																																																																																PDK4	NUFIP2
																																																																																																																DYNC1I1	TAOK1
																																																																																																																SLC25A13	TP53I13
																																																																																																																DLX6	GIT1
																																																																																																																DLX5	ANKRD13B
																																																																																																																SDHAF3	CORO6
																																																																																																																TAC1	NSRP1
																																																																																																																ASNS	BLMH
																																																																																																																OCM2	CPD
																																																																																																																LMTK2	GOSR1
																																																																																																																BHLHA15	NF1
																																																																																																																TECPR1	OMG
																																																																																																																BRI3	EVI2A
																																																																																																																BAIAP2L1	RAB11FIP4
																																																																																																																NPTX2	COPRS
																																																																																																																TMEM130	UTP6
																																																																																																																TRRAP	SUZ12
																																																																																																																SMURF1	LRRC37B
																																																																																																																KPNA7	RHOT1
																																																																																																																ARPC1A	RHBDL3
																																																																																																																ARPC1B	C17orf75
																																																																																																																PDAP1	ZNF207
																																																																																																																BUD31	PSMD11
																																																																																																																PTCD1	CDK5R1
																																																																																																																CPSF4	TMEM98
																																																																																																																ATP5J2	ASIC2
																																																																																																																ZNF789	ZNF830
																																																																																																																ZNF394	RFFL
																																																																																																																ZKSCAN5	NLE1
																																																																																																																FAM200A	PEX12
																																																																																																																ZNF655	AP2B1
																																																																																																																ZSCAN25	RASL10B
																																																																																																																CYP3A5	MMP28
																																																																																																																CYP3A7	TAF15
																																																																																																																CYP3A4	ZNHIT3
																																																																																																																CYP3A43	GGNBP2
																																																																																																																OR2AE1	DHRS11
																																																																																																																TRIM4	AATF
																																																																																																																GJC3	ACACA
																																																																																																																AZGP1	TADA2A
																																																																																																																ZKSCAN1	DUSP14
																																																																																																																ZSCAN21	SYNRG
																																																																																																																ZNF3	MRPL45
																																																																																																																COPS6	SOCS7
																																																																																																																MCM7	ARHGAP23
																																																																																																																AP4M1	SRCIN1
																																																																																																																TAF6	MLLT6
																																																																																																																CNPY4	CISD3
																																																																																																																MBLAC1	PCGF2
																																																																																																																LAMTOR4	PSMB3
																																																																																																																C7orf43	PIP4K2B
																																																																																																																GAL3ST4	CWC25
																																																																																																																GPC2	RPL23
																																																																																																																STAG3	LASP1
																																																																																																																GATS	PLXDC1
																																																																																																																PVRIG	CACNB1
																																																																																																																SPDYE3	RPL19
																																																																																																																PILRB	STAC2
																																																																																																																PILRA	NEUROD2
																																																																																																																ZCWPW1	PPP1R1B
																																																																																																																MEPCE	STARD3
																																																																																																																PPP1R35	TCAP
																																																																																																																C7orf61	PNMT
																																																																																																																TSC22D4	PGAP3
																																																																																																																NYAP1	ERBB2
																																																																																																																AGFG2	MIEN1
																																																																																																																SAP25	GSDMB
																																																																																																																LRCH4	ORMDL3
																																																																																																																FBXO24	PSMD3
																																																																																																																PCOLCE	MED24
																																																																																																																MOSPD3	THRA
																																																																																																																TFR2	NR1D1
																																																																																																																ACTL6B	MSL1
																																																																																																																GNB2	CASC3
																																																																																																																GIGYF1	RAPGEFL1
																																																																																																																POP7	WIPF2
																																																																																																																EPO	RARA
																																																																																																																EPHB4	IGFBP4
																																																																																																																SLC12A9	SMARCE1
																																																																																																																TRIP6	KRT222
																																																																																																																SRRT	KRT10
																																																																																																																UFSP1	EIF1
																																																																																																																ACHE	HAP1
																																																																																																																MUC3A	JUP
																																																																																																																MUC12	P3H4
																																																																																																																TRIM56	FKBP10
																																																																																																																SERPINE1	NT5C3B
																																																																																																																AP1S1	ACLY
																																																																																																																VGF	CNP
																																																																																																																NAT16	DNAJC7
																																																																																																																PLOD3	NKIRAS2
																																																																																																																ZNHIT1	DHX58
																																																																																																																CLDN15	KAT2A
																																																																																																																FIS1	RAB5C
																																																																																																																IFT22	GHDC
																																																																																																																COL26A1	STAT5B
																																																																																																																CUX1	STAT3
																																																																																																																SH2B2	PTRF
																																																																																																																SPDYE6	ATP6V0A1
																																																																																																																PRKRIP1	NAGLU
																																																																																																																ORAI2	COASY
																																																																																																																ALKBH4	MLX
																																																																																																																LRWD1	FAM134C
																																																																																																																POLR2J	TUBG1
																																																																																																																RASA4B	TUBG2
																																																																																																																POLR2J3	PLEKHH3
																																																																																																																SPDYE2	CNTNAP1
																																																																																																																RASA4	EZH1
																																																																																																																UPK3BL	RAMP2
																																																																																																																POLR2J2	VPS25
																																																																																																																FAM185A	COA3
																																																																																																																FBXL13	BECN1
																																																																																																																LRRC17	PSME3
																																																																																																																NFE4	AARSD1
																																																																																																																ARMC10	RUNDC1
																																																																																																																NAPEPLD	RPL27
																																																																																																																PMPCB	IFI35
																																																																																																																DNAJC2	VAT1
																																																																																																																PSMC2	RND2
																																																																																																																SLC26A5	NBR1
																																																																																																																RELN	ARL4D
																																																																																																																ORC5	DHX8
																																																																																																																LHFPL3	DUSP3
																																																																																																																KMT2E	MPP2
																																																																																																																SRPK2	TMEM101
																																																																																																																PUS7	G6PC3
																																																																																																																RINT1	HDAC5
																																																																																																																ATXN7L1	TMUB2
																																																																																																																CDHR3	ATXN7L3
																																																																																																																SYPL1	UBTF
																																																																																																																NAMPT	RUNDC3A
																																																																																																																CCDC71L	SLC25A39
																																																																																																																PIK3CG	GRN
																																																																																																																PRKAR2B	FAM171A2
																																																																																																																HBP1	GPATCH8
																																																																																																																COG5	CCDC43
																																																																																																																GPR22	ADAM11
																																																																																																																DUS4L	HIGD1B
																																																																																																																BCAP29	EFTUD2
																																																																																																																SLC26A4	GFAP
																																																																																																																CBLL1	C1QL1
																																																																																																																SLC26A3	DCAKD
																																																																																																																DLD	NMT1
																																																																																																																LAMB1	PLCD3
																																																																																																																LAMB4	ACBD4
																																																																																																																NRCAM	HEXIM1
																																																																																																																PNPLA8	FMNL1
																																																																																																																THAP5	ARHGAP27
																																																																																																																DNAJB9	PLEKHM1
																																																																																																																IMMP2L	MAPT
																																																																																																																LRRN3	KANSL1
																																																																																																																DOCK4	NSF
																																																																																																																ZNF277	GOSR2
																																																																																																																IFRD1	RPRML
																																																																																																																LSMEM1	CDC27
																																																																																																																TMEM168	NPEPPS
																																																																																																																GPR85	KPNB1
																																																																																																																FOXP2	TBKBP1
																																																																																																																MDFIC	OSBPL7
																																																																																																																TFEC	MRPL10
																																																																																																																TES	SCRN2
																																																																																																																CAV2	SP2
																																																																																																																CAV1	PNPO
																																																																																																																MET	CDK5RAP3
																																																																																																																CAPZA2	COPZ2
																																																																																																																ST7	NFE2L1
																																																																																																																WNT2	CBX1
																																																																																																																CFTR	SNX11
																																																																																																																CTTNBP2	CALCOCO2
																																																																																																																LSM8	ATP5G1
																																																																																																																ANKRD7	UBE2Z
																																																																																																																KCND2	SNF8
																																																																																																																TSPAN12	ZNF652
																																																																																																																ING3	PHB
																																																																																																																CPED1	NXPH3
																																																																																																																WNT16	SPOP
																																																																																																																FAM3C	SLC35B1
																																																																																																																PTPRZ1	KAT7
																																																																																																																AASS	ITGA3
																																																																																																																FEZF1	PDK2
																																																																																																																CADPS2	SAMD14
																																																																																																																RNF133	PPP1R9B
																																																																																																																RNF148	XYLT2
																																																																																																																IQUB	MRPL27
																																																																																																																NDUFA5	LRRC59
																																																																																																																LMOD2	ACSF2
																																																																																																																WASL	CHAD
																																																																																																																TMEM229A	RSAD1
																																																																																																																GPR37	SPATA20
																																																																																																																C7orf77	ANKRD40
																																																																																																																POT1	LUC7L3
																																																																																																																GRM8	TOB1
																																																																																																																ZNF800	SPAG9
																																																																																																																GCC1	NME1
																																																																																																																ARF5	NME2
																																																																																																																FSCN3	UTP18
																																																																																																																SND1	CA10
																																																																																																																LRRC4	COX11
																																																																																																																LEP	HLF
																																																																																																																RBM28	MMD
																																																																																																																PRRT4	TRIM25
																																																																																																																IMPDH1	COIL
																																																																																																																HILPDA	SCPEP1
																																																																																																																METTL2B	AKAP1
																																																																																																																FAM71F2	MSI2
																																																																																																																FAM71F1	MRPS23
																																																																																																																CALU	CUEDC1
																																																																																																																OPN1SW	VEZF1
																																																																																																																CCDC136	SRSF1
																																																																																																																FLNC	DYNLL2
																																																																																																																ATP6V1F	SUPT4H1
																																																																																																																KCP	MTMR4
																																																																																																																IRF5	SEPT4
																																																																																																																TNPO3	TRIM37
																																																																																																																TSPAN33	SKA2
																																																																																																																SMO	GDPD1
																																																																																																																AHCYL2	YPEL2
																																																																																																																STRIP2	DHX40
																																																																																																																SMKR1	CLTC
																																																																																																																NRF1	VMP1
																																																																																																																UBE2H	RPS6KB1
																																																																																																																ZC3HC1	CA4
																																																																																																																KLHDC10	USP32
																																																																																																																TMEM209	APPBP2
																																																																																																																SSMEM1	BCAS3
																																																																																																																CPA2	MED13
																																																																																																																CPA4	TLK2
																																																																																																																CPA5	TANC2
																																																																																																																CPA1	CYB561
																																																																																																																CEP41	DCAF7
																																																																																																																MEST	TACO1
																																																																																																																COPG2	MAP3K3
																																																																																																																KLF14	STRADA
																																																																																																																MKLN1	LIMD2
																																																																																																																PODXL	CCDC47
																																																																																																																PLXNA4	DDX42
																																																																																																																CHCHD3	FTSJ3
																																																																																																																EXOC4	PSMC5
																																																																																																																LRGUK	SMARCD2
																																																																																																																SLC35B4	ICAM2
																																																																																																																AKR1B1	TEX2
																																																																																																																AKR1B10	PECAM1
																																																																																																																BPGM	DDX5
																																																																																																																CALD1	CEP95
																																																																																																																AGBL3	SMURF2
																																																																																																																C7orf49	GNA13
																																																																																																																TMEM140	AXIN2
																																																																																																																WDR91	PRKCA
																																																																																																																STRA8	CACNG4
																																																																																																																CNOT4	PSMD12
																																																																																																																NUP205	PITPNC1
																																																																																																																C7orf73	NOL11
																																																																																																																SLC13A4	BPTF
																																																																																																																FAM180A	C17orf58
																																																																																																																MTPN	KPNA2
																																																																																																																CHRM2	AMZ2
																																																																																																																PTN	WIPI1
																																																																																																																DGKI	PRKAR1A
																																																																																																																CREB3L2	ABCA5
																																																																																																																TRIM24	SOX9
																																																																																																																SVOPL	SSTR2
																																																																																																																ATP6V0A4	COG1
																																																																																																																TMEM213	FAM104A
																																																																																																																KIAA1549	C17orf80
																																																																																																																ZC3HAV1L	CDC42EP4
																																																																																																																ZC3HAV1	RPL38
																																																																																																																TTC26	TTYH2
																																																																																																																UBN2	GPRC5C
																																																																																																																LUC7L2	SLC9A3R1
																																																																																																																KLRG2	NAT9
																																																																																																																CLEC2L	TMEM104
																																																																																																																TBXAS1	GRIN2C
																																																																																																																PARP12	HID1
																																																																																																																KDM7A	CDR2L
																																																																																																																SLC37A3	KCTD2
																																																																																																																MKRN1	ATP5H
																																																																																																																DENND2A	ARMC7
																																																																																																																ADCK2	NT5C
																																																																																																																NDUFB2	HN1
																																																																																																																BRAF	SUMO2
																																																																																																																MRPS33	NUP85
																																																																																																																TMEM178B	GGA3
																																																																																																																AGK	MRPS7
																																																																																																																KIAA1147	MIF4GD
																																																																																																																WEE2	GRB2
																																																																																																																SSBP1	CASKIN2
																																																																																																																TAS2R3	TSEN54
																																																																																																																TAS2R4	RECQL5
																																																																																																																TAS2R5	SAP30BP
																																																																																																																PRSS37	ITGB4
																																																																																																																MGAM	GALK1
																																																																																																																CLEC5A	H3F3B
																																																																																																																MGAM2	UNK
																																																																																																																MTRNR2L6	WBP2
																																																																																																																PRSS1	TRIM47
																																																																																																																EPHB6	TRIM65
																																																																																																																TRPV6	MRPL38
																																																																																																																TRPV5	FBF1
																																																																																																																C7orf34	ACOX1
																																																																																																																KEL	TEN1
																																																																																																																OR9A2	CDK3
																																																																																																																OR6V1	SRP68
																																																																																																																PIP	EXOC7
																																																																																																																GSTK1	RNF157
																																																																																																																TMEM139	UBALD2
																																																																																																																CASP2	PRPSAP1
																																																																																																																CLCN1	UBE2O
																																																																																																																FAM131B	CYGB
																																																																																																																ZYX	MXRA7
																																																																																																																EPHA1	JMJD6
																																																																																																																TCAF2	METTL23
																																																																																																																TCAF1	SRSF2
																																																																																																																ARHGEF35	MGAT5B
																																																																																																																OR2A7	SEC14L1
																																																																																																																OR2A1	SEPT9
																																																																																																																ARHGEF5	TNRC6C
																																																																																																																TPK1	TMC6
																																																																																																																CNTNAP2	SYNGR2
																																																																																																																CUL1	AFMID
																																																																																																																EZH2	TMEM235
																																																																																																																PDIA4	SOCS3
																																																																																																																ZNF786	PGS1
																																																																																																																ZNF425	CYTH1
																																																																																																																ZNF398	USP36
																																																																																																																ZNF282	TIMP2
																																																																																																																ZNF212	LGALS3BP
																																																																																																																ZNF783	CANT1
																																																																																																																ZNF777	ENGASE
																																																																																																																ZNF746	RBFOX3
																																																																																																																KRBA1	CBX4
																																																																																																																ZNF467	TBC1D16
																																																																																																																SSPO	GAA
																																																																																																																ZNF862	EIF4A3
																																																																																																																ATP6V0E2	SGSH
																																																																																																																ACTR3C	SLC26A11
																																																																																																																LRRC61	ENDOV
																																																																																																																ZBED6CL	NPTX1
																																																																																																																RARRES2	RPTOR
																																																																																																																REPIN1	CHMP6
																																																																																																																ZNF775	BAIAP2
																																																																																																																GIMAP8	AATK
																																																																																																																GIMAP7	CEP131
																																																																																																																GIMAP4	SLC38A10
																																																																																																																GIMAP6	BAHCC1
																																																																																																																GIMAP2	ACTG1
																																																																																																																GIMAP1	NPLOC4
																																																																																																																GIMAP5	OXLD1
																																																																																																																TMEM176B	CCDC137
																																																																																																																TMEM176A	ARL16
																																																																																																																KCNH2	HGS
																																																																																																																NOS3	MRPL12
																																																																																																																ATG9B	SLC25A10
																																																																																																																ABCB8	P4HB
																																																																																																																ASIC3	ARHGDIA
																																																																																																																CDK5	ALYREF
																																																																																																																SLC4A2	ANAPC11
																																																																																																																FASTK	PCYT2
																																																																																																																TMUB1	SIRT7
																																																																																																																AGAP3	MAFG
																																																																																																																GBX1	PYCR1
																																																																																																																IQCA1L	ASPSCR1
																																																																																																																ABCF2	LRRC45
																																																																																																																CHPF2	RAC3
																																																																																																																SMARCD3	DCXR
																																																																																																																NUB1	RFNG
																																																																																																																WDR86	GPS1
																																																																																																																CRYGN	DUS1L
																																																																																																																RHEB	FASN
																																																																																																																PRKAG2	CSNK1D
																																																																																																																GALNTL5	HEXDC
																																																																																																																GALNT11	C17orf62
																																																																																																																KMT2C	NARF
																																																																																																																XRCC2	FOXK2
																																																																																																																ACTR3B	WDR45B
																																																																																																																PAXIP1	RAB40B
																																																																																																																HTR5A	FN3KRP
																																																																																																																INSIG1	FN3K
																																																																																																																EN2	TBCD
																																																																																																																CNPY1	METRNL
																																																																																																																RBM33	USP14
																																																																																																																SHH	THOC1
																																																																																																																RNF32	COLEC12
																																																																																																																LMBR1	YES1
																																																																																																																NOM1	SMCHD1
																																																																																																																MNX1	LPIN2
																																																																																																																UBE3C	MYL12A
																																																																																																																DNAJB6	MYL12B
																																																																																																																PTPRN2	DLGAP1
																																																																																																																NCAPG2	ZBTB14
																																																																																																																ESYT2	EPB41L3
																																																																																																																WDR60	PTPRM
																																																																																																																VIPR2	RAB12
																																																																																																																ZNF596	NDUFV2
																																																																																																																FBXO25	ANKRD12
																																																																																																																TDRP	TWSG1
																																																																																																																ERICH1	RALBP1
																																																																																																																DLGAP2	PPP4R1
																																																																																																																CLN8	RAB31
																																																																																																																ARHGEF10	VAPA
																																																																																																																KBTBD11	APCDD1
																																																																																																																MYOM2	NAPG
																																																																																																																CSMD1	GNAL
																																																																																																																MCPH1	CHMP1B
																																																																																																																ANGPT2	TUBB6
																																																																																																																AGPAT5	AFG3L2
																																																																																																																DEFB1	SPIRE1
																																																																																																																DEFA6	PSMG2
																																																																																																																DEFA4	SEH1L
																																																																																																																DEFA3	LDLRAD4
																																																																																																																DEFA5	RNMT
																																																																																																																USP17L1	SNRPD1
																																																																																																																CLDN23	ABHD3
																																																																																																																MFHAS1	MIB1
																																																																																																																ERI1	CABLES1
																																																																																																																PPP1R3B	RIOK3
																																																																																																																TNKS	C18orf8
																																																																																																																MSRA	NPC1
																																																																																																																PRSS55	OSBPL1A
																																																																																																																RP1L1	IMPACT
																																																																																																																SOX7	ZNF521
																																																																																																																PINX1	SS18
																																																																																																																XKR6	KCTD1
																																																																																																																MTMR9	AQP4
																																																																																																																SLC35G5	CDH2
																																																																																																																FAM167A	B4GALT6
																																																																																																																BLK	TRAPPC8
																																																																																																																GATA4	RNF138
																																																																																																																NEIL2	NOL4
																																																																																																																FDFT1	DTNA
																																																																																																																CTSB	MAPRE2
																																																																																																																DEFB136	ZNF397
																																																																																																																DEFB135	ZSCAN30
																																																																																																																DEFB134	ZNF24
																																																																																																																USP17L7	GALNT1
																																																																																																																USP17L2	C18orf21
																																																																																																																FAM86B1	RPRD1A
																																																																																																																FAM86B2	SLC39A6
																																																																																																																LONRF1	ELP2
																																																																																																																KIAA1456	TPGS2
																																																																																																																DLC1	CELF4
																																																																																																																C8orf48	PIK3C3
																																																																																																																SGCZ	RIT2
																																																																																																																TUSC3	SYT4
																																																																																																																MSR1	SLC14A1
																																																																																																																FGF20	ATP5A1
																																																																																																																MICU3	C18orf25
																																																																																																																ZDHHC2	HDHD2
																																																																																																																CNOT7	IER3IP1
																																																																																																																VPS37A	CTIF
																																																																																																																MTMR7	SMAD7
																																																																																																																SLC7A2	DYM
																																																																																																																PDGFRL	C18orf32
																																																																																																																MTUS1	RPL17
																																																																																																																FGL1	ACAA2
																																																																																																																PCM1	MBD1
																																																																																																																ASAH1	CXXC1
																																																																																																																NAT1	MAPK4
																																																																																																																NAT2	MRO
																																																																																																																PSD3	SMAD4
																																																																																																																SH2D4A	MBD2
																																																																																																																CSGALNACT1	POLI
																																																																																																																INTS10	TCF4
																																																																																																																LPL	TXNL1
																																																																																																																SLC18A1	WDR7
																																																																																																																ATP6V1B2	ST8SIA3
																																																																																																																LZTS1	FECH
																																																																																																																GFRA2	NARS
																																																																																																																DOK2	NEDD4L
																																																																																																																XPO7	ZNF532
																																																																																																																NPM2	SEC11C
																																																																																																																FGF17	LMAN1
																																																																																																																DMTN	CDH20
																																																																																																																FAM160B2	KIAA1468
																																																																																																																NUDT18	PHLPP1
																																																																																																																HR	KDSR
																																																																																																																REEP4	VPS4B
																																																																																																																LGI3	TMX3
																																																																																																																SFTPC	DOK6
																																																																																																																BMP1	TIMM21
																																																																																																																PHYHIP	CYB5A
																																																																																																																POLR3D	FAM69C
																																																																																																																PIWIL2	CNDP2
																																																																																																																SLC39A14	CNDP1
																																																																																																																PPP3CC	ZADH2
																																																																																																																SORBS3	TSHZ1
																																																																																																																PDLIM2	MBP
																																																																																																																C8orf58	PQLC1
																																																																																																																CCAR2	HSBP1L1
																																																																																																																BIN3	TXNL4A
																																																																																																																EGR3	RBFA
																																																																																																																PEBP4	C2CD4C
																																																																																																																RHOBTB2	SHC2
																																																																																																																TNFRSF10B	TPGS1
																																																																																																																TNFRSF10C	CDC34
																																																																																																																TNFRSF10D	BSG
																																																																																																																TNFRSF10A	HCN2
																																																																																																																CHMP7	POLRMT
																																																																																																																R3HCC1	RNF126
																																																																																																																LOXL2	FSTL3
																																																																																																																ENTPD4	PALM
																																																																																																																SLC25A37	PTBP1
																																																																																																																STC1	MED16
																																																																																																																ADAM28	R3HDM4
																																																																																																																ADAMDEC1	WDR18
																																																																																																																NEFM	TMEM259
																																																																																																																NEFL	ABCA7
																																																																																																																DOCK5	POLR2E
																																																																																																																GNRH1	GPX4
																																																																																																																KCTD9	SBNO2
																																																																																																																CDCA2	STK11
																																																																																																																EBF2	ATP5D
																																																																																																																PPP2R2A	MIDN
																																																																																																																BNIP3L	CIRBP
																																																																																																																PNMA2	C19orf24
																																																																																																																DPYSL2	MUM1
																																																																																																																ADRA1A	NDUFS7
																																																																																																																STMN4	GAMT
																																																																																																																TRIM35	DAZAP1
																																																																																																																PTK2B	RPS15
																																																																																																																CHRNA2	APC2
																																																																																																																EPHX2	C19orf25
																																																																																																																CLU	REEP6
																																																																																																																SCARA3	MEX3D
																																																																																																																CCDC25	MBD3
																																																																																																																ESCO2	UQCR11
																																																																																																																PBK	TCF3
																																																																																																																SCARA5	REXO1
																																																																																																																NUGGC	KLF16
																																																																																																																ELP3	ABHD17A
																																																																																																																PNOC	SCAMP4
																																																																																																																ZNF395	CSNK1G2
																																																																																																																FBXO16	BTBD2
																																																																																																																FZD3	MKNK2
																																																																																																																EXTL3	MOB3A
																																																																																																																INTS9	IZUMO4
																																																																																																																HMBOX1	AP3D1
																																																																																																																KIF13B	DOT1L
																																																																																																																DUSP4	PLEKHJ1
																																																																																																																SARAF	SF3A2
																																																																																																																LEPROTL1	OAZ1
																																																																																																																MBOAT4	LSM7
																																																																																																																DCTN6	SPPL2B
																																																																																																																RBPMS	TIMM13
																																																																																																																GTF2E2	LMNB2
																																																																																																																SMIM18	GADD45B
																																																																																																																GSR	GNG7
																																																																																																																UBXN8	DIRAS1
																																																																																																																PPP2CB	SLC39A3
																																																																																																																TEX15	SGTA
																																																																																																																PURG	THOP1
																																																																																																																WRN	ZNF554
																																																																																																																NRG1	TLE2
																																																																																																																FUT10	AES
																																																																																																																TTI2	GNA11
																																																																																																																MAK16	NCLN
																																																																																																																RNF122	CELF5
																																																																																																																DUSP26	NFIC
																																																																																																																UNC5D	DOHH
																																																																																																																ZNF703	FZR1
																																																																																																																ERLIN2	MFSD12
																																																																																																																PROSC	C19orf71
																																																																																																																ADGRA2	HMG20B
																																																																																																																BRF2	CACTIN
																																																																																																																RAB11FIP1	PIP5K1C
																																																																																																																ADRB3	APBA3
																																																																																																																EIF4EBP1	MRPL54
																																																																																																																ASH2L	MATK
																																																																																																																STAR	ATCAY
																																																																																																																LSM1	DAPK3
																																																																																																																BAG4	EEF2
																																																																																																																DDHD2	PIAS4
																																																																																																																LETM2	ZBTB7A
																																																																																																																FGFR1	MAP2K2
																																																																																																																C8orf86	SIRT6
																																																																																																																TACC1	ANKRD24
																																																																																																																PLEKHA2	CCDC94
																																																																																																																HTRA4	FSD1
																																																																																																																TM2D2	MPND
																																																																																																																ADAM9	SH3GL1
																																																																																																																ADAM32	UBXN6
																																																																																																																IDO1	SEMA6B
																																																																																																																C8orf4	MYDGF
																																																																																																																ZMAT4	DPP9
																																																																																																																SFRP1	TICAM1
																																																																																																																GOLGA7	PLIN3
																																																																																																																GINS4	PTPRS
																																																																																																																ANK1	SAFB2
																																																																																																																KAT6A	SAFB
																																																																																																																AP3M2	RPL36
																																																																																																																PLAT	C19orf70
																																																																																																																IKBKB	HSD11B1L
																																																																																																																POLB	LONP1
																																																																																																																DKK4	DUS3L
																																																																																																																VDAC3	NDUFA11
																																																																																																																SLC20A2	CAPS
																																																																																																																SMIM19	RANBP3
																																																																																																																CHRNB3	MLLT1
																																																																																																																CHRNA6	CLPP
																																																																																																																THAP1	ALKBH7
																																																																																																																RNF170	GTF2F1
																																																																																																																HOOK3	KHSRP
																																																																																																																FNTA	SLC25A23
																																																																																																																POMK	TUBB4A
																																																																																																																HGSNAT	C3
																																																																																																																SPIDR	GPR108
																																																																																																																CEBPD	TRIP10
																																																																																																																PRKDC	INSR
																																																																																																																MCM4	ARHGEF18
																																																																																																																UBE2V2	ZNF358
																																																																																																																EFCAB1	MCOLN1
																																																																																																																SNAI2	PNPLA6
																																																																																																																C8orf22	CAMSAP3
																																																																																																																SNTG1	XAB2
																																																																																																																PXDNL	PET100
																																																																																																																PCMTD1	TRAPPC5
																																																																																																																ST18	EVI5L
																																																																																																																RB1CC1	PRR36
																																																																																																																NPBWR1	MAP2K7
																																																																																																																OPRK1	SNAPC2
																																																																																																																ATP6V1H	CTXN1
																																																																																																																RGS20	TIMM44
																																																																																																																TCEA1	ELAVL1
																																																																																																																LYPLA1	CERS4
																																																																																																																MRPL15	CD320
																																																																																																																SOX17	NDUFA7
																																																																																																																RP1	RPS28
																																																																																																																XKR4	ANGPTL4
																																																																																																																TMEM68	RAB11B
																																																																																																																TGS1	MARCH2
																																																																																																																LYN	HNRNPM
																																																																																																																RPS20	ZNF414
																																																																																																																MOS	ADAMTS10
																																																																																																																PLAG1	ZNF317
																																																																																																																CHCHD7	ZNF266
																																																																																																																SDR16C5	FBXL12
																																																																																																																PENK	UBL5
																																																																																																																IMPAD1	PIN1
																																																																																																																FAM110B	OLFM2
																																																																																																																UBXN2B	COL5A3
																																																																																																																CYP7A1	C19orf66
																																																																																																																SDCBP	PPAN
																																																																																																																NSMAF	P2RY11
																																																																																																																TOX	EIF3G
																																																																																																																CA8	DNMT1
																																																																																																																RAB2A	MRPL4
																																																																																																																CHD7	ICAM5
																																																																																																																CLVS1	ZGLP1
																																																																																																																ASPH	RAVER1
																																																																																																																NKAIN3	TYK2
																																																																																																																GGH	CDC37
																																																																																																																TTPA	PDE4A
																																																																																																																YTHDF3	KEAP1
																																																																																																																BHLHE22	S1PR5
																																																																																																																CYP7B1	ATG4D
																																																																																																																ARMC1	KRI1
																																																																																																																MTFR1	CDKN2D
																																																																																																																PDE7A	SLC44A2
																																																																																																																DNAJC5B	ILF3
																																																																																																																TRIM55	QTRT1
																																																																																																																CRH	DNM2
																																																																																																																RRS1	TMED1
																																																																																																																ADHFE1	CARM1
																																																																																																																C8orf46	YIPF2
																																																																																																																MYBL1	SMARCA4
																																																																																																																VCPIP1	KANK2
																																																																																																																C8orf44	TMEM205
																																																																																																																SGK3	CCDC159
																																																																																																																MCMDC2	EPOR
																																																																																																																TCF24	PRKCSH
																																																																																																																PPP1R42	ELAVL3
																																																																																																																COPS5	ZNF653
																																																																																																																CSPP1	ECSIT
																																																																																																																ARFGEF1	ELOF1
																																																																																																																CPA6	ZNF791
																																																																																																																PREX2	MAN2B1
																																																																																																																C8orf34	WDR83
																																																																																																																SULF1	WDR83OS
																																																																																																																SLCO5A1	DHPS
																																																																																																																NCOA2	FBXW9
																																																																																																																TRAM1	TNPO2
																																																																																																																LACTB2	C19orf43
																																																																																																																XKR9	ASNA1
																																																																																																																EYA1	HOOK2
																																																																																																																MSC	JUNB
																																																																																																																TRPA1	PRDX2
																																																																																																																KCNB2	RNASEH2A
																																																																																																																TERF1	MAST1
																																																																																																																SBSPON	DNASE2
																																																																																																																C8orf89	GCDH
																																																																																																																RPL7	FARSA
																																																																																																																RDH10	CALR
																																																																																																																STAU2	RAD23A
																																																																																																																UBE2W	GADD45GIP1
																																																																																																																TMEM70	NFIX
																																																																																																																LY96	TRMT1
																																																																																																																JPH1	NACC1
																																																																																																																GDAP1	STX10
																																																																																																																PI15	IER2
																																																																																																																CRISPLD1	CACNA1A
																																																																																																																HNF4G	CCDC130
																																																																																																																ZFHX4	MRI1
																																																																																																																PEX2	C19orf53
																																																																																																																PKIA	NANOS3
																																																																																																																ZC2HC1A	CC2D1A
																																																																																																																IL7	DCAF15
																																																																																																																STMN2	SAMD1
																																																																																																																HEY1	PRKACA
																																																																																																																MRPS28	ADGRL1
																																																																																																																TPD52	DDX39A
																																																																																																																ZBTB10	PKN1
																																																																																																																ZNF704	GIPC1
																																																																																																																PAG1	DNAJB1
																																																																																																																FABP5	TECR
																																																																																																																PMP2	NDUFB7
																																																																																																																FABP4	ILVBL
																																																																																																																FABP12	NOTCH3
																																																																																																																IMPA1	BRD4
																																																																																																																SLC10A5	AKAP8
																																																																																																																ZFAND1	AKAP8L
																																																																																																																CHMP4C	WIZ
																																																																																																																SNX16	TPM4
																																																																																																																RALYL	RAB8A
																																																																																																																LRRCC1	FAM32A
																																																																																																																E2F5	AP1M1
																																																																																																																C8orf59	KLF2
																																																																																																																CA13	EPS15L1
																																																																																																																CA1	CHERP
																																																																																																																CA3	SLC35E1
																																																																																																																CA2	SMIM7
																																																																																																																ATP6V0D2	TMEM38A
																																																																																																																WWP1	SIN3B
																																																																																																																RMDN1	MYO9B
																																																																																																																CPNE3	USE1
																																																																																																																CNGB3	OCEL1
																																																																																																																DCAF4L2	NR2F6
																																																																																																																MMP16	BABAM1
																																																																																																																RIPK2	ABHD8
																																																																																																																OSGIN2	MRPL34
																																																																																																																NBN	DDA1
																																																																																																																DECR1	ANO8
																																																																																																																CALB1	GTPBP3
																																																																																																																TMEM64	BST2
																																																																																																																NECAB1	MVB12A
																																																																																																																C8orf88	SLC27A1
																																																																																																																TMEM55A	PGLS
																																																																																																																OTUD6B	COLGALT1
																																																																																																																LRRC69	UNC13A
																																																																																																																SLC26A7	MAP1S
																																																																																																																RUNX1T1	FCHO1
																																																																																																																TRIQK	RPL18A
																																																																																																																RBM12B	CCDC124
																																																																																																																TMEM67	KCNN1
																																																																																																																PDP1	ARRDC2
																																																																																																																CDH17	MAST3
																																																																																																																GEM	PIK3R2
																																																																																																																RAD54B	IFI30
																																																																																																																FSBP	MPV17L2
																																																																																																																KIAA1429	RAB3A
																																																																																																																ESRP1	JUND
																																																																																																																DPY19L4	LSM4
																																																																																																																INTS8	PGPEP1
																																																																																																																CCNE2	SSBP4
																																																																																																																NDUFAF6	ISYNA1
																																																																																																																TP53INP1	ELL
																																																																																																																PLEKHF2	FKBP8
																																																																																																																C8orf37	KXD1
																																																																																																																GDF6	UBA52
																																																																																																																UQCRB	CRLF1
																																																																																																																MTERF3	C19orf60
																																																																																																																PTDSS1	TMEM59L
																																																																																																																SDC2	KLHL26
																																																																																																																CPQ	CRTC1
																																																																																																																TSPYL5	UPF1
																																																																																																																MTDH	CERS1
																																																																																																																LAPTM4B	COPE
																																																																																																																MATN2	DDX49
																																																																																																																RPL30	HOMER3
																																																																																																																ERICH5	SUGP2
																																																																																																																POP1	ARMC6
																																																																																																																NIPAL2	SLC25A42
																																																																																																																STK3	TMEM161A
																																																																																																																KCNS2	RFXANK
																																																																																																																OSR2	NR2C2AP
																																																																																																																VPS13B	NCAN
																																																																																																																COX6C	HAPLN4
																																																																																																																RGS22	SUGP1
																																																																																																																FBXO43	MAU2
																																																																																																																POLR2K	GATAD2A
																																																																																																																SPAG1	NDUFA13
																																																																																																																RNF19A	YJEFN3
																																																																																																																ANKRD46	ATP13A1
																																																																																																																SNX31	ZNF506
																																																																																																																PABPC1	UQCRFS1
																																																																																																																YWHAZ	VSTM2B
																																																																																																																ZNF706	POP4
																																																																																																																GRHL2	C19orf12
																																																																																																																NCALD	URI1
																																																																																																																RRM2B	DPY19L3
																																																																																																																UBR5	PDCD5
																																																																																																																ODF1	ANKRD27
																																																																																																																KLF10	RHPN2
																																																																																																																AZIN1	LRP3
																																																																																																																ATP6V1C1	SLC7A10
																																																																																																																BAALC	CEBPG
																																																																																																																FZD6	PEPD
																																																																																																																CTHRC1	CHST8
																																																																																																																SLC25A32	KCTD15
																																																																																																																DCAF13	LSM14A
																																																																																																																RIMS2	KIAA0355
																																																																																																																DPYS	GPI
																																																																																																																DCSTAMP	PDCD2L
																																																																																																																LRP12	UBA2
																																																																																																																ZFPM2	ZNF302
																																																																																																																OXR1	GRAMD1A
																																																																																																																ABRA	SCN1B
																																																																																																																ANGPT1	LGI4
																																																																																																																RSPO2	FXYD1
																																																																																																																EIF3E	FXYD7
																																																																																																																EMC2	USF2
																																																																																																																TMEM74	MAG
																																																																																																																TRHR	CD22
																																																																																																																NUDCD1	TMEM147
																																																																																																																ENY2	RBM42
																																																																																																																PKHD1L1	COX6B1
																																																																																																																EBAG9	KMT2B
																																																																																																																SYBU	U2AF1L4
																																																																																																																KCNV1	PSENEN
																																																																																																																CSMD3	LIN37
																																																																																																																TRPS1	HSPB6
																																																																																																																EIF3H	ARHGAP33
																																																																																																																UTP23	APLP1
																																																																																																																RAD21	TYROBP
																																																																																																																AARD	LRFN3
																																																																																																																SLC30A8	SDHAF1
																																																																																																																MED30	ALKBH6
																																																																																																																EXT1	CLIP3
																																																																																																																SAMD12	THAP8
																																																																																																																TNFRSF11B	POLR2I
																																																																																																																COLEC10	TBCB
																																																																																																																MAL2	CAPNS1
																																																																																																																NOV	COX7A1
																																																																																																																ENPP2	ZNF146
																																																																																																																TAF2	ZNF529
																																																																																																																DSCC1	HKR1
																																																																																																																DEPTOR	ZNF540
																																																																																																																COL14A1	DPF1
																																																																																																																MRPL13	SPINT2
																																																																																																																MTBP	PPP1R14A
																																																																																																																SNTB1	YIF1B
																																																																																																																HAS2	PSMD8
																																																																																																																ZHX2	FAM98C
																																																																																																																DERL1	RYR1
																																																																																																																TBC1D31	EIF3K
																																																																																																																FAM83A	ACTN4
																																																																																																																C8orf76	ECH1
																																																																																																																ZHX1	HNRNPL
																																																																																																																ATAD2	SIRT2
																																																																																																																WDYHV1	NFKBIB
																																																																																																																FBXO32	SARS2
																																																																																																																KLHL38	MRPS12
																																																																																																																ANXA13	FBXO17
																																																																																																																FAM91A1	FBXO27
																																																																																																																FER1L6	PAK4
																																																																																																																TMEM65	LRFN1
																																																																																																																TRMT12	GMFG
																																																																																																																RNF139	SAMD4B
																																																																																																																TATDN1	PAF1
																																																																																																																NDUFB9	MED29
																																																																																																																MTSS1	ZFP36
																																																																																																																ZNF572	RPS16
																																																																																																																SQLE	SUPT5H
																																																																																																																NSMCE2	TIMM50
																																																																																																																TRIB1	DLL3
																																																																																																																FAM84B	EID2B
																																																																																																																POU5F1B	EID2
																																																																																																																MYC	DYRK1B
																																																																																																																GSDMC	FBL
																																																																																																																FAM49B	PSMC4
																																																																																																																ASAP1	MAP3K10
																																																																																																																ADCY8	TTC9B
																																																																																																																EFR3A	AKT2
																																																																																																																OC90	PLD3
																																																																																																																KCNQ3	SERTAD1
																																																																																																																LRRC6	BLVRB
																																																																																																																TMEM71	SPTBN4
																																																																																																																PHF20L1	SHKBP1
																																																																																																																TG	LTBP4
																																																																																																																SLA	NUMBL
																																																																																																																WISP1	ITPKC
																																																																																																																NDRG1	SNRPA
																																																																																																																ST3GAL1	RAB4B
																																																																																																																ZFAT	EGLN2
																																																																																																																KHDRBS3	AXL
																																																																																																																FAM135B	HNRNPUL1
																																																																																																																COL22A1	TGFB1
																																																																																																																KCNK9	CCDC97
																																																																																																																TRAPPC9	TMEM91
																																																																																																																CHRAC1	EXOSC5
																																																																																																																AGO2	BCKDHA
																																																																																																																PTK2	ATP5SL
																																																																																																																DENND3	RPS19
																																																																																																																SLC45A4	ARHGEF1
																																																																																																																GPR20	RABAC1
																																																																																																																PTP4A3	ATP1A3
																																																																																																																MROH5	GRIK5
																																																																																																																TSNARE1	DEDD2
																																																																																																																ADGRB1	GSK3A
																																																																																																																ARC	ERF
																																																																																																																JRK	CIC
																																																																																																																PSCA	PAFAH1B3
																																																																																																																LY6K	TMEM145
																																																																																																																THEM6	MEGF8
																																																																																																																SLURP1	LIPE
																																																																																																																LYPD2	ETHE1
																																																																																																																LYNX1	XRCC1
																																																																																																																LY6D	PINLYP
																																																																																																																GML	IRGQ
																																																																																																																CYP11B1	ZNF576
																																																																																																																CYP11B2	ZNF428
																																																																																																																LY6E	CADM4
																																																																																																																C8orf31	SMG9
																																																																																																																LY6H	ZNF404
																																																																																																																GPIHBP1	ZNF224
																																																																																																																ZFP41	ZNF226
																																																																																																																GLI4	PVR
																																																																																																																ZNF696	BCAM
																																																																																																																TOP1MT	TOMM40
																																																																																																																RHPN1	APOE
																																																																																																																MAFA	APOC1
																																																																																																																ZC3H3	APOC2
																																																																																																																GSDMD	CLPTM1
																																																																																																																MROH6	CLASRP
																																																																																																																NAPRT	GEMIN7
																																																																																																																EEF1D	PPP1R37
																																																																																																																TIGD5	TRAPPC6A
																																																																																																																PYCRL	BLOC1S3
																																																																																																																TSTA3	MARK4
																																																																																																																ZNF623	ERCC2
																																																																																																																ZNF707	ERCC1
																																																																																																																CCDC166	RTN2
																																																																																																																MAPK15	VASP
																																																																																																																FAM83H	EML2
																																																																																																																SCRIB	SNRPD2
																																																																																																																PUF60	QPCTL
																																																																																																																NRBP2	FBXO46
																																																																																																																EPPK1	DMPK
																																																																																																																PLEC	DMWD
																																																																																																																PARP10	SYMPK
																																																																																																																GRINA	IRF2BP1
																																																																																																																SPATC1	MYPOP
																																																																																																																SMPD5	NOVA2
																																																																																																																OPLAH	HIF3A
																																																																																																																EXOSC4	PPP5C
																																																																																																																GPAA1	PNMAL1
																																																																																																																CYC1	PNMAL2
																																																																																																																SHARPIN	CALM3
																																																																																																																MAF1	DACT3
																																																																																																																HGH1	STRN4
																																																																																																																MROH1	FKRP
																																																																																																																BOP1	AP2S1
																																																																																																																SCX	ARHGAP35
																																																																																																																HSF1	TMEM160
																																																																																																																DGAT1	ZC3H4
																																																																																																																SCRT1	SAE1
																																																																																																																TMEM249	CCDC9
																																																																																																																SLC52A2	INAFM1
																																																																																																																FBXL6	DHX34
																																																																																																																ADCK5	MEIS3
																																																																																																																CPSF1	SLC8A2
																																																																																																																SLC39A4	KPTN
																																																																																																																VPS28	NAPA
																																																																																																																TONSL	GLTSCR1
																																																																																																																CYHR1	EHD2
																																																																																																																KIFC2	GLTSCR2
																																																																																																																FOXH1	PLA2G4C
																																																																																																																PPP1R16A	LIG1
																																																																																																																GPT	C19orf68
																																																																																																																MFSD3	EMP3
																																																																																																																RECQL4	TMEM143
																																																																																																																LRRC14	KDELR1
																																																																																																																C8orf82	CYTH2
																																																																																																																ARHGAP39	LMTK3
																																																																																																																ZNF251	RPL18
																																																																																																																ZNF34	SPHK2
																																																																																																																RPL8	DBP
																																																																																																																ZNF517	CA11
																																																																																																																ZNF7	BCAT2
																																																																																																																COMMD5	HSD17B14
																																																																																																																ZNF250	PPP1R15A
																																																																																																																ZNF16	NUCB1
																																																																																																																C8orf33	BAX
																																																																																																																FOXD4	FTL
																																																																																																																CBWD1	GYS1
																																																																																																																C9orf66	RUVBL2
																																																																																																																DOCK8	SNRNP70
																																																																																																																KANK1	LIN7B
																																																																																																																DMRT3	PPFIA3
																																																																																																																DMRT2	SLC17A7
																																																																																																																SMARCA2	PIH1D1
																																																																																																																VLDLR	ALDH16A1
																																																																																																																KCNV2	RPL13A
																																																																																																																RFX3	RPS11
																																																																																																																GLIS3	FCGRT
																																																																																																																SLC1A1	NOSIP
																																																																																																																SPATA6L	PRR12
																																																																																																																CDC37L1	RRAS
																																																																																																																AK3	SCAF1
																																																																																																																RCL1	IRF3
																																																																																																																JAK2	PRMT1
																																																																																																																RLN2	CPT1C
																																																																																																																RLN1	AP2A1
																																																																																																																PLGRKT	FUZ
																																																																																																																CD274	MED25
																																																																																																																PDCD1LG2	PTOV1
																																																																																																																RIC1	PNKP
																																																																																																																ERMP1	AKT1S1
																																																																																																																KIAA2026	TBC1D17
																																																																																																																MLANA	NUP62
																																																																																																																RANBP6	ATF5
																																																																																																																IL33	VRK3
																																																																																																																UHRF2	MYH14
																																																																																																																GLDC	KCNC3
																																																																																																																KDM4C	NR1H2
																																																																																																																TMEM261	FAM71E1
																																																																																																																PTPRD	EMC10
																																																																																																																TYRP1	JOSD2
																																																																																																																LURAP1L	ASPDH
																																																																																																																MPDZ	LRRC4B
																																																																																																																NFIB	SYT3
																																																																																																																ZDHHC21	SHANK1
																																																																																																																CER1	CLEC11A
																																																																																																																FREM1	C19orf48
																																																																																																																TTC39B	KLK6
																																																																																																																SNAPC3	IGLON5
																																																																																																																PSIP1	ETFB
																																																																																																																CCDC171	PPP2R1A
																																																																																																																C9orf92	ZNF528
																																																																																																																BNC2	ZNF83
																																																																																																																CNTLN	ZNF160
																																																																																																																SH3GL2	ZNF415
																																																																																																																ADAMTSL1	ZNF331
																																																																																																																SAXO1	MYADM
																																																																																																																RRAGA	PRKCG
																																																																																																																HAUS6	CACNG7
																																																																																																																PLIN2	CACNG8
																																																																																																																DENND4C	NDUFA3
																																																																																																																RPS6	TFPT
																																																																																																																ACER2	PRPF31
																																																																																																																SLC24A2	CNOT3
																																																																																																																MLLT3	LENG1
																																																																																																																FOCAD	MBOAT7
																																																																																																																HACD4	TSEN34
																																																																																																																IFNW1	RPS9
																																																																																																																IFNA21	TTYH1
																																																																																																																IFNA5	LENG8
																																																																																																																KLHL9	PPP1R12C
																																																																																																																IFNA6	SYT5
																																																																																																																IFNA13	TMEM86B
																																																																																																																IFNA2	PPP6R1
																																																																																																																IFNA8	HSPBP1
																																																																																																																IFNA1	BRSK1
																																																																																																																IFNE	RPL28
																																																																																																																MTAP	UBE2S
																																																																																																																CDKN2A	SHISA7
																																																																																																																CDKN2B	ISOC2
																																																																																																																DMRTA1	NAT14
																																																																																																																ELAVL2	ZNF579
																																																																																																																TUSC1	FIZ1
																																																																																																																CAAP1	ZNF524
																																																																																																																PLAA	ZNF865
																																																																																																																IFT74	ZNF580
																																																																																																																LRRC19	ZNF581
																																																																																																																TEK	CCDC106
																																																																																																																EQTN	U2AF2
																																																																																																																MOB3B	EPN1
																																																																																																																IFNK	ZNF787
																																																																																																																C9orf72	ZNF444
																																																																																																																LINGO2	ZNF667
																																																																																																																ACO1	ZNF471
																																																																																																																DDX58	PEG3
																																																																																																																TOPORS	ZNF419
																																																																																																																NDUFB6	ZNF211
																																																																																																																TMEM215	ZSCAN18
																																																																																																																APTX	ZNF329
																																																																																																																DNAJA1	ZNF274
																																																																																																																SMU1	RPS5
																																																																																																																B4GALT1	ZNF584
																																																																																																																SPINK4	ZNF446
																																																																																																																BAG1	SLC27A5
																																																																																																																CHMP5	ZBTB45
																																																																																																																NFX1	TRIM28
																																																																																																																AQP7	CHMP2A
																																																																																																																AQP3	UBE2M
																																																																																																																NOL6	MZF1
																																																																																																																ANKRD18B	C20orf96
																																																																																																																PRSS3	ZCCHC3
																																																																																																																UBE2R2	SOX12
																																																																																																																UBAP2	NRSN2
																																																																																																																DCAF12	RBCK1
																																																																																																																UBAP1	TBC1D20
																																																																																																																KIF24	CSNK2A1
																																																																																																																NUDT2	SRXN1
																																																																																																																KIAA1161	PSMF1
																																																																																																																C9orf24	TMEM74B
																																																																																																																FAM219A	SNPH
																																																																																																																DNAI1	SDCBP2
																																																																																																																ENHO	FKBP1A
																																																																																																																CNTFR	NSFL1C
																																																																																																																RPP25L	SIRPA
																																																																																																																DCTN3	STK35
																																																																																																																ARID3C	SNRPB
																																																																																																																SIGMAR1	NOP56
																																																																																																																GALT	IDH3B
																																																																																																																IL11RA	EBF4
																																																																																																																CCL27	PCED1A
																																																																																																																CCL19	VPS16
																																																																																																																CCL21	PTPRA
																																																																																																																FAM205A	MRPS26
																																																																																																																DNAJB5	FASTKD5
																																																																																																																C9orf131	LZTS3
																																																																																																																VCP	DDRGK1
																																																																																																																FANCG	ITPA
																																																																																																																PIGO	C20orf194
																																																																																																																STOML2	ATRN
																																																																																																																FAM214B	C20orf27
																																																																																																																UNC13B	SPEF1
																																																																																																																RUSC2	CENPB
																																																																																																																FAM166B	CDC25B
																																																																																																																TESK1	MAVS
																																																																																																																CD72	PANK2
																																																																																																																SIT1	RNF24
																																																																																																																CCDC107	SMOX
																																																																																																																ARHGEF39	PRNP
																																																																																																																CA9	RASSF2
																																																																																																																TPM2	SLC23A2
																																																																																																																TLN1	TMEM230
																																																																																																																CREB3	PCNA
																																																																																																																GBA2	CDS2
																																																																																																																RGP1	GPCPD1
																																																																																																																NPR2	CHGB
																																																																																																																SPAG8	TRMT6
																																																																																																																HINT2	CRLS1
																																																																																																																TMEM8B	TMX4
																																																																																																																FAM221B	LAMP5
																																																																																																																OR13J1	SNAP25
																																																																																																																HRCT1	MKKS
																																																																																																																OR2S2	JAG1
																																																																																																																RECK	BTBD3
																																																																																																																GLIPR2	ESF1
																																																																																																																CCIN	SNRPB2
																																																																																																																CLTA	PCSK2
																																																																																																																GNE	DSTN
																																																																																																																RNF38	RRBP1
																																																																																																																MELK	SNX5
																																																																																																																PAX5	PET117
																																																																																																																ZCCHC7	ZNF133
																																																																																																																GRHPR	POLR3F
																																																																																																																ZBTB5	RBBP9
																																																																																																																POLR1E	SEC23B
																																																																																																																FBXO10	DTD1
																																																																																																																TOMM5	SLC24A3
																																																																																																																FRMPD1	RIN2
																																																																																																																TRMT10B	NAA20
																																																																																																																EXOSC3	CRNKL1
																																																																																																																DCAF10	KIZ
																																																																																																																SLC25A51	XRN2
																																																																																																																SHB	NXT1
																																																																																																																ALDH1B1	GZF1
																																																																																																																IGFBPL1	NAPB
																																																																																																																ANKRD18A	CST3
																																																																																																																CNTNAP3	SYNDIG1
																																																																																																																ANKRD20A2	APMAP
																																																																																																																FOXD4L6	ACSS1
																																																																																																																CBWD7	ENTPD6
																																																																																																																CNTNAP3B	PYGB
																																																																																																																ANKRD20A4	ABHD12
																																																																																																																FOXD4L5	NINL
																																																																																																																CBWD5	ZNF337
																																																																																																																FOXD4L4	HM13
																																																																																																																ZNF658	ID1
																																																																																																																ANKRD20A1	BCL2L1
																																																																																																																CBWD3	PDRG1
																																																																																																																FOXD4L3	TM9SF4
																																																																																																																PGM5	POFUT1
																																																																																																																TMEM252	KIF3B
																																																																																																																PIP5K1B	ASXL1
																																																																																																																FAM122A	NOL4L
																																																																																																																FXN	COMMD7
																																																																																																																TJP2	MAPRE1
																																																																																																																FAM189A2	CDK5RAP1
																																																																																																																APBA1	SNTA1
																																																																																																																PTAR1	CBFA2T2
																																																																																																																C9orf135	NECAB3
																																																																																																																MAMDC2	E2F1
																																																																																																																SMC5	CHMP4B
																																																																																																																KLF9	RALY
																																																																																																																TRPM3	EIF2S2
																																																																																																																TMEM2	AHCY
																																																																																																																ABHD17B	ITCH
																																																																																																																C9orf85	DYNLRB1
																																																																																																																C9orf57	MAP1LC3A
																																																																																																																GDA	PIGU
																																																																																																																ZFAND5	NCOA6
																																																																																																																TMC1	TP53INP2
																																																																																																																ALDH1A1	GGT7
																																																																																																																ANXA1	ACSS2
																																																																																																																RORB	GSS
																																																																																																																TRPM6	MYH7B
																																																																																																																C9orf40	TRPC4AP
																																																																																																																NMRK1	EDEM2
																																																																																																																OSTF1	MMP24
																																																																																																																PCSK5	EIF6
																																																																																																																RFK	UQCC1
																																																																																																																GCNT1	ERGIC3
																																																																																																																PRUNE2	CPNE1
																																																																																																																FOXB2	RBM12
																																																																																																																VPS13A	NFS1
																																																																																																																GNA14	ROMO1
																																																																																																																GNAQ	RBM39
																																																																																																																CEP78	PHF20
																																																																																																																PSAT1	SCAND1
																																																																																																																TLE4	EPB41L1
																																																																																																																TLE1	AAR2
																																																																																																																RASEF	DLGAP4
																																																																																																																FRMD3	MYL9
																																																																																																																IDNK	C20orf24
																																																																																																																UBQLN1	NDRG3
																																																																																																																GKAP1	SOGA1
																																																																																																																KIF27	SAMHD1
																																																																																																																C9orf64	RPN2
																																																																																																																HNRNPK	MANBAL
																																																																																																																RMI1	SRC
																																																																																																																SLC28A3	BLCAP
																																																																																																																NTRK2	NNAT
																																																																																																																AGTPBP1	CTNNBL1
																																																																																																																NAA35	VSTM2L
																																																																																																																GOLM1	TTI1
																																																																																																																C9orf153	RPRD1B
																																																																																																																ISCA1	TGM2
																																																																																																																ZCCHC6	KIAA1755
																																																																																																																GAS1	RALGAPB
																																																																																																																C9orf170	SLC32A1
																																																																																																																DAPK1	ACTR5
																																																																																																																CTSL	PPP1R16B
																																																																																																																SPATA31C1	DHX35
																																																																																																																CDK20	TOP1
																																																																																																																SPATA31C2	PLCG1
																																																																																																																SPIN1	ZHX3
																																																																																																																NXNL2	CHD6
																																																																																																																C9orf47	SRSF6
																																																																																																																S1PR3	L3MBTL1
																																																																																																																SHC3	IFT52
																																																																																																																CKS2	OSER1
																																																																																																																SECISBP2	GDAP1L1
																																																																																																																SEMA4D	FITM2
																																																																																																																GADD45G	SERINC3
																																																																																																																DIRAS2	PKIG
																																																																																																																SYK	RIMS4
																																																																																																																AUH	YWHAB
																																																																																																																NFIL3	TOMM34
																																																																																																																ROR2	STK4
																																																																																																																SPTLC1	SDC4
																																																																																																																IARS	SYS1
																																																																																																																NOL8	DBNDD2
																																																																																																																CENPP	PIGT
																																																																																																																OGN	DNTTIP1
																																																																																																																OMD	SNX21
																																																																																																																ASPN	ACOT8
																																																																																																																ECM2	ZSWIM1
																																																																																																																IPPK	CTSA
																																																																																																																BICD2	PLTP
																																																																																																																ZNF484	PCIF1
																																																																																																																FGD3	ZNF335
																																																																																																																SUSD3	SLC12A5
																																																																																																																NINJ1	NCOA5
																																																																																																																WNK2	CDH22
																																																																																																																C9orf129	SLC35C2
																																																																																																																FAM120AOS	ELMO2
																																																																																																																FAM120A	SLC13A3
																																																																																																																PHF2	ZMYND8
																																																																																																																BARX1	SULF2
																																																																																																																PTPDC1	PREX1
																																																																																																																ZNF169	ARFGEF2
																																																																																																																FBP2	CSE1L
																																																																																																																FBP1	STAU1
																																																																																																																C9orf3	DDX27
																																																																																																																FANCC	ZNFX1
																																																																																																																PTCH1	KCNB1
																																																																																																																ERCC6L2	B4GALT5
																																																																																																																HSD17B3	SLC9A8
																																																																																																																SLC35D2	SPATA2
																																																																																																																ZNF367	RNF114
																																																																																																																HABP4	UBE2V1
																																																																																																																CDC14B	TMEM189
																																																																																																																AAED1	CEBPB
																																																																																																																ZNF510	PTPN1
																																																																																																																ZNF782	BCAS4
																																																																																																																NUTM2G	ADNP
																																																																																																																CTSV	DPM1
																																																																																																																CCDC180	ATP9A
																																																																																																																TDRD7	BCAS1
																																																																																																																TMOD1	PFDN4
																																																																																																																TSTD2	DOK5
																																																																																																																NCBP1	FAM210B
																																																																																																																XPA	CSTF1
																																																																																																																FOXE1	RTFDC1
																																																																																																																HEMGN	BMP7
																																																																																																																ANP32B	RAE1
																																																																																																																NANS	RBM38
																																																																																																																TRIM14	PMEPA1
																																																																																																																CORO2A	RAB22A
																																																																																																																TBC1D2	VAPB
																																																																																																																GABBR2	STX16
																																																																																																																ANKS6	NPEPL1
																																																																																																																GALNT12	GNAS
																																																																																																																COL15A1	NELFCD
																																																																																																																TGFBR1	CTSZ
																																																																																																																ALG2	ATP5E
																																																																																																																SEC61B	PHACTR3
																																																																																																																NR4A3	FAM217B
																																																																																																																STX17	CDH4
																																																																																																																ERP44	LSM14B
																																																																																																																INVS	PSMA7
																																																																																																																TEX10	SS18L1
																																																																																																																MSANTD3	MTG2
																																																																																																																TMEFF1	HRH3
																																																																																																																MURC	OSBPL2
																																																																																																																BAAT	ADRM1
																																																																																																																MRPL50	LAMA5
																																																																																																																ZNF189	RPS21
																																																																																																																ALDOB	CABLES2
																																																																																																																TMEM246	SLCO4A1
																																																																																																																RNF20	MRGBP
																																																																																																																GRIN3A	OGFR
																																																																																																																PPP3R2	COL9A3
																																																																																																																SMC2	TCFL5
																																																																																																																OR13C5	DIDO1
																																																																																																																OR13C2	GID8
																																																																																																																NIPSNAP3A	YTHDF1
																																																																																																																NIPSNAP3B	NKAIN4
																																																																																																																ABCA1	ARFGAP1
																																																																																																																SLC44A1	KCNQ2
																																																																																																																FSD1L	EEF1A2
																																																																																																																FKTN	PPDPF
																																																																																																																TAL2	GMEB2
																																																																																																																TMEM38B	STMN3
																																																																																																																ZNF462	RTEL1
																																																																																																																RAD23B	TNFRSF6B
																																																																																																																KLF4	ARFRP1
																																																																																																																ACTL7B	ZGPAT
																																																																																																																ACTL7A	LIME1
																																																																																																																IKBKAP	SLC2A4RG
																																																																																																																FAM206A	TPD52L2
																																																																																																																CTNNAL1	DNAJC5
																																																																																																																TMEM245	UCKL1
																																																																																																																FRRS1L	ZNF512B
																																																																																																																EPB41L4B	SAMD10
																																																																																																																PTPN3	PRPF6
																																																																																																																PALM2	SOX18
																																																																																																																AKAP2	TCEA2
																																																																																																																C9orf152	RGS19
																																																																																																																TXN	OPRL1
																																																																																																																SVEP1	PCMTD2
																																																																																																																MUSK	HSPA13
																																																																																																																LPAR1	USP25
																																																																																																																OR2K2	BTG3
																																																																																																																KIAA0368	NCAM2
																																																																																																																ZNF483	MRPL39
																																																																																																																PTGR1	JAM2
																																																																																																																DNAJC25	ATP5J
																																																																																																																GNG10	GABPA
																																																																																																																C9orf84	APP
																																																																																																																UGCG	ADAMTS1
																																																																																																																SUSD1	RWDD2B
																																																																																																																PTBP3	USP16
																																																																																																																HSDL2	CCT8
																																																																																																																KIAA1958	TIAM1
																																																																																																																INIP	SOD1
																																																																																																																SNX30	SCAF4
																																																																																																																SLC46A2	EVA1C
																																																																																																																ZNF883	C21orf59
																																																																																																																ZFP37	SYNJ1
																																																																																																																SLC31A2	PAXBP1
																																																																																																																FKBP15	OLIG2
																																																																																																																SLC31A1	OLIG1
																																																																																																																CDC26	IFNAR2
																																																																																																																PRPF4	IFNAR1
																																																																																																																RNF183	IFNGR2
																																																																																																																WDR31	TMEM50B
																																																																																																																BSPRY	GART
																																																																																																																HDHD3	SON
																																																																																																																ALAD	DONSON
																																																																																																																POLE3	CRYZL1
																																																																																																																C9orf43	ITSN1
																																																																																																																RGS3	ATP5O
																																																																																																																ZNF618	MRPS6
																																																																																																																AMBP	RCAN1
																																																																																																																KIF12	SETD4
																																																																																																																COL27A1	CBR1
																																																																																																																ORM1	CBR3
																																																																																																																ORM2	MORC3
																																																																																																																AKNA	TTC3
																																																																																																																ATP6V1G1	DSCR3
																																																																																																																TNFSF15	DYRK1A
																																																																																																																TNFSF8	ETS2
																																																																																																																TNC	PSMG1
																																																																																																																DEC1	BRWD1
																																																																																																																PAPPA	HMGN1
																																																																																																																ASTN2	WRB
																																																																																																																TRIM32	SH3BGR
																																																																																																																TLR4	PCP4
																																																																																																																BRINP1	MX1
																																																																																																																CDK5RAP2	C2CD2
																																																																																																																MEGF9	ABCG1
																																																																																																																FBXW2	RSPH1
																																																																																																																PSMD5	PDE9A
																																																																																																																PHF19	NDUFV3
																																																																																																																TRAF1	PKNOX1
																																																																																																																C5	RRP1B
																																																																																																																CNTRL	PDXK
																																																																																																																RAB14	CSTB
																																																																																																																GSN	RRP1
																																																																																																																STOM	AGPAT3
																																																																																																																DAB2IP	PFKL
																																																																																																																TTLL11	C21orf2
																																																																																																																NDUFA8	TRPM2
																																																																																																																MORN5	UBE2G2
																																																																																																																LHX6	SUMO3
																																																																																																																RBM18	PTTG1IP
																																																																																																																MRRF	FAM207A
																																																																																																																PTGS1	ADARB1
																																																																																																																OR1N1	POFUT2
																																																																																																																OR1L8	COL18A1
																																																																																																																OR1L3	SLC19A1
																																																																																																																PDCL	COL6A1
																																																																																																																OR1K1	COL6A2
																																																																																																																RC3H2	SPATC1L
																																																																																																																ZBTB6	LSS
																																																																																																																ZBTB26	MCM3AP
																																																																																																																RABGAP1	YBEY
																																																																																																																STRBP	PCNT
																																																																																																																CRB2	DIP2A
																																																																																																																DENND1A	S100B
																																																																																																																LHX2	PRMT2
																																																																																																																NEK6	CECR6
																																																																																																																PSMB7	CECR1
																																																																																																																ADGRD2	SLC25A18
																																																																																																																NR5A1	ATP6V1E1
																																																																																																																NR6A1	BCL2L13
																																																																																																																OLFML2A	BID
																																																																																																																WDR38	MICAL3
																																																																																																																RPL35	PEX26
																																																																																																																ARPC5L	DGCR6
																																																																																																																GOLGA1	PRODH
																																																																																																																SCAI	DGCR2
																																																																																																																PPP6C	DGCR14
																																																																																																																RABEPK	SLC25A1
																																																																																																																HSPA5	HIRA
																																																																																																																GAPVD1	MRPL40
																																																																																																																MAPKAP1	C22orf39
																																																																																																																PBX3	UFD1L
																																																																																																																MVB12B	CLDN5
																																																																																																																LMX1B	SEPT5
																																																																																																																ZBTB43	C22orf29
																																																																																																																ZBTB34	TXNRD2
																																																																																																																RALGPS1	COMT
																																																																																																																ANGPTL2	ARVCF
																																																																																																																GARNL3	TANGO2
																																																																																																																SLC2A8	DGCR8
																																																																																																																ZNF79	TRMT2A
																																																																																																																RPL12	RANBP1
																																																																																																																LRSAM1	ZDHHC8
																																																																																																																FAM129B	RTN4R
																																																																																																																STXBP1	DGCR6L
																																																																																																																PTRH1	ZNF74
																																																																																																																TTC16	KLHL22
																																																																																																																TOR2A	MED15
																																																																																																																SH2D3C	PI4KA
																																																																																																																CDK9	SNAP29
																																																																																																																FPGS	CRKL
																																																																																																																ENG	AIFM3
																																																																																																																AK1	LZTR1
																																																																																																																ST6GALNAC6	THAP7
																																																																																																																ST6GALNAC4	UBE2L3
																																																																																																																PIP5KL1	YDJC
																																																																																																																DPM2	SDF2L1
																																																																																																																FAM102A	PPIL2
																																																																																																																NAIF1	YPEL1
																																																																																																																SLC25A25	MAPK1
																																																																																																																PTGES2	PPM1F
																																																																																																																LCN2	GNAZ
																																																																																																																C9orf16	RAB36
																																																																																																																CIZ1	BCR
																																																																																																																DNM1	CHCHD10
																																																																																																																GOLGA2	SMARCB1
																																																																																																																SWI5	SLC2A11
																																																																																																																TRUB2	DDT
																																																																																																																COQ4	CABIN1
																																																																																																																SLC27A4	GGT5
																																																																																																																URM1	SPECC1L
																																																																																																																CERCAM	GUCD1
																																																																																																																ODF2	SNRPD3
																																																																																																																GLE1	LRRC75B
																																																																																																																SPTAN1	SGSM1
																																																																																																																WDR34	KIAA1671
																																																																																																																SET	SEZ6L
																																																																																																																PKN3	ASPHD2
																																																																																																																ZDHHC12	HPS4
																																																																																																																ZER1	SRRD
																																																																																																																TBC1D13	TFIP11
																																																																																																																ENDOG	PITPNB
																																																																																																																LRRC8A	HSCB
																																																																																																																PHYHD1	CCDC117
																																																																																																																DOLK	XBP1
																																																																																																																NUP188	ZNRF3
																																																																																																																SH3GLB2	KREMEN1
																																																																																																																DOLPP1	EMID1
																																																																																																																CRAT	RHBDD3
																																																																																																																IER5L	EWSR1
																																																																																																																C9orf106	GAS2L1
																																																																																																																NTMT1	RASL10A
																																																																																																																C9orf50	AP1B1
																																																																																																																ASB6	NEFH
																																																																																																																PRRX2	NIPSNAP1
																																																																																																																PTGES	NF2
																																																																																																																TOR1B	ZMAT5
																																																																																																																TOR1A	UQCR10
																																																																																																																C9orf78	ASCC2
																																																																																																																USP20	MTMR3
																																																																																																																FNBP1	GATSL3
																																																																																																																GPR107	TBC1D10A
																																																																																																																NCS1	SF3A1
																																																																																																																HMCN2	SEC14L2
																																																																																																																ASS1	MTFP1
																																																																																																																FUBP3	GAL3ST1
																																																																																																																PRDM12	PES1
																																																																																																																EXOSC2	TCN2
																																																																																																																ABL1	OSBP2
																																																																																																																QRFP	MORC2
																																																																																																																FIBCD1	SMTN
																																																																																																																LAMC3	INPP5J
																																																																																																																AIF1L	RNF185
																																																																																																																NUP214	LIMK2
																																																																																																																FAM78A	PIK3IP1
																																																																																																																PRRC2B	PATZ1
																																																																																																																POMT1	DRG1
																																																																																																																UCK1	EIF4ENIF1
																																																																																																																RAPGEF1	SFI1
																																																																																																																MED27	PISD
																																																																																																																NTNG2	YWHAH
																																																																																																																SETX	RTCB
																																																																																																																TTF1	FBXO7
																																																																																																																BARHL1	TIMP3
																																																																																																																DDX31	TOM1
																																																																																																																GTF3C4	HMOX1
																																																																																																																AK8	RASD2
																																																																																																																TSC1	RBFOX2
																																																																																																																GFI1B	APOL2
																																																																																																																GTF3C5	MYH9
																																																																																																																CEL	TXN2
																																																																																																																RALGDS	FOXRED2
																																																																																																																GBGT1	EIF3D
																																																																																																																OBP2B	IFT27
																																																																																																																ABO	PVALB
																																																																																																																SURF6	TST
																																																																																																																MED22	MPST
																																																																																																																RPL7A	KCTD17
																																																																																																																SURF1	CDC42EP1
																																																																																																																SURF2	GGA1
																																																																																																																SURF4	PDXP
																																																																																																																STKLD1	LGALS1
																																																																																																																REXO4	NOL12
																																																																																																																ADAMTS13	H1F0
																																																																																																																CACFD1	GCAT
																																																																																																																SLC2A6	ANKRD54
																																																																																																																TMEM8C	EIF3L
																																																																																																																ADAMTSL2	POLR2F
																																																																																																																FAM163B	PICK1
																																																																																																																DBH	PLA2G6
																																																																																																																SARDH	MAFF
																																																																																																																VAV2	TMEM184B
																																																																																																																BRD3	CSNK1E
																																																																																																																WDR5	KCNJ4
																																																																																																																RXRA	DDX17
																																																																																																																COL5A1	CBY1
																																																																																																																FCN2	TOMM22
																																																																																																																FCN1	JOSD1
																																																																																																																OLFM1	GTPBP1
																																																																																																																C9orf62	SUN2
																																																																																																																PPP1R26	DNAL4
																																																																																																																C9orf116	NPTXR
																																																																																																																MRPS2	CBX6
																																																																																																																LCN1	CBX7
																																																																																																																OBP2A	PDGFB
																																																																																																																GLT6D1	RPL3
																																																																																																																LCN9	SYNGR1
																																																																																																																SOHLH1	TAB1
																																																																																																																KCNT1	MGAT3
																																																																																																																CAMSAP1	MIEF1
																																																																																																																UBAC1	ATF4
																																																																																																																NACC2	RPS19BP1
																																																																																																																C9orf69	CACNA1I
																																																																																																																LHX3	ADSL
																																																																																																																QSOX2	SGSM3
																																																																																																																GPSM1	MKL1
																																																																																																																DNLZ	SLC25A17
																																																																																																																CARD9	ST13
																																																																																																																SNAPC4	RBX1
																																																																																																																SDCCAG3	EP300
																																																																																																																PMPCA	L3MBTL2
																																																																																																																INPP5E	CHADL
																																																																																																																SEC16A	RANGAP1
																																																																																																																C9orf163	ZC3H7B
																																																																																																																NOTCH1	TEF
																																																																																																																EGFL7	TOB2
																																																																																																																AGPAT2	PHF5A
																																																																																																																FAM69B	ACO2
																																																																																																																LCN10	POLR3H
																																																																																																																LCN6	CSDC2
																																																																																																																LCN8	PMM1
																																																																																																																LCN15	DESI1
																																																																																																																TMEM141	XRCC6
																																																																																																																CCDC183	C22orf46
																																																																																																																RABL6	SREBF2
																																																																																																																C9orf172	SEPT3
																																																																																																																PHPT1	NAGA
																																																																																																																MAMDC4	SMDT1
																																																																																																																EDF1	NDUFA6
																																																																																																																TRAF2	TCF20
																																																																																																																FBXW5	RRP7A
																																																																																																																C8G	POLDIP3
																																																																																																																LCN12	CYB5R3
																																																																																																																PRR31	ARFGAP3
																																																																																																																PTGDS	PACSIN2
																																																																																																																LCNL1	TTLL1
																																																																																																																C9orf142	MCAT
																																																																																																																CLIC3	TSPO
																																																																																																																ABCA2	TTLL12
																																																																																																																C9orf139	SULT4A1
																																																																																																																FUT7	SAMM50
																																																																																																																NPDC1	PARVB
																																																																																																																ENTPD2	KIAA1644
																																																																																																																SAPCD2	LDOC1L
																																																																																																																UAP1L1	PRR5
																																																																																																																MAN1B1	NUP50
																																																																																																																DPP7	KIAA0930
																																																																																																																GRIN1	FAM118A
																																																																																																																LRRC26	FBLN1
																																																																																																																TMEM210	ATXN10
																																																																																																																ANAPC2	CDPF1
																																																																																																																SSNA1	TTC38
																																																																																																																TPRN	TRMU
																																																																																																																TMEM203	GRAMD4
																																																																																																																NDOR1	CERK
																																																																																																																RNF208	TBC1D22A
																																																																																																																CYSRT1	FAM19A5
																																																																																																																RNF224	BRD1
																																																																																																																SLC34A3	CRELD2
																																																																																																																TUBB4B	PIM3
																																																																																																																FAM166A	MLC1
																																																																																																																NELFB	PANX2
																																																																																																																TOR4A	TRABD
																																																																																																																NRARP	TUBGCP6
																																																																																																																EXD3	MAPK12
																																																																																																																NOXA1	MAPK11
																																																																																																																ENTPD8	PLXNB2
																																																																																																																NSMF	DENND6B
																																																																																																																PNPLA7	PPP6R2
																																																																																																																MRPL41	SBF1
																																																																																																																DPH7	LMF2
																																																																																																																ZMYND19	NCAPH2
																																																																																																																ARRDC1	SCO2
																																																																																																																EHMT1	TYMP
																																																																																																																CACNA1B	CPT1B
																																																																																																																FAM157B	CHKB
																																																																																																																TUBB8	MAPK8IP2
																																																																																																																ZMYND11	ARSA
																																																																																																																DIP2C	SHANK3
																																																																																																																LARP4B	RABL2B
																																																																																																																GTPBP4	GYG2
																																																																																																																IDI2	NLGN4X
																																																																																																																IDI1	PNPLA4
																																																																																																																WDR37	TBL1X
																																																																																																																ADARB2	WWC3
																																																																																																																PFKP	CLCN4
																																																																																																																PITRM1	HCCS
																																																																																																																KLF6	MSL3
																																																																																																																AKR1E2	PRPS2
																																																																																																																AKR1C1	TMSB4X
																																																																																																																AKR1C2	RAB9A
																																																																																																																AKR1C3	TRAPPC2
																																																																																																																UCN3	OFD1
																																																																																																																TUBAL3	GPM6B
																																																																																																																NET1	GEMIN8
																																																																																																																CALML5	MOSPD2
																																																																																																																CALML3	PIR
																																																																																																																ASB13	ZRSR2
																																																																																																																FAM208B	AP1S2
																																																																																																																GDI2	SYAP1
																																																																																																																ANKRD16	TXLNG
																																																																																																																FBXO18	RBBP7
																																																																																																																IL15RA	REPS2
																																																																																																																IL2RA	SCML1
																																																																																																																RBM17	RAI2
																																																																																																																PFKFB3	PDHA1
																																																																																																																PRKCQ	SH3KBP1
																																																																																																																SFMBT2	MAP7D2
																																																																																																																ITIH5	EIF1AX
																																																																																																																ITIH2	RPS6KA3
																																																																																																																KIN	CNKSR2
																																																																																																																ATP5C1	SMS
																																																																																																																TAF3	PRDX4
																																																																																																																GATA3	SAT1
																																																																																																																CELF2	APOO
																																																																																																																USP6NL	EIF2S3
																																																																																																																ECHDC3	PCYT1B
																																																																																																																PROSER2	TMEM47
																																																																																																																UPF2	PRRG1
																																																																																																																DHTKD1	DYNLT3
																																																																																																																SEC61A2	TSPAN7
																																																																																																																NUDT5	MID1IP1
																																																																																																																CDC123	ATP6AP2
																																																																																																																CAMK1D	MED14
																																																																																																																CCDC3	USP9X
																																																																																																																OPTN	DDX3X
																																																																																																																MCM10	CASK
																																																																																																																UCMA	MAOA
																																																																																																																PHYH	MAOB
																																																																																																																SEPHS1	NDP
																																																																																																																BEND7	FUNDC1
																																																																																																																PRPF18	KRBOX4
																																																																																																																FRMD4A	CHST7
																																																																																																																FAM107B	SLC9A7
																																																																																																																CDNF	RGN
																																																																																																																HSPA14	NDUFB11
																																																																																																																SUV39H2	RBM10
																																																																																																																DCLRE1C	UBA1
																																																																																																																MEIG1	CDK16
																																																																																																																OLAH	USP11
																																																																																																																ACBD7	ARAF
																																																																																																																C10orf111	SYN1
																																																																																																																RPP38	TIMP1
																																																																																																																NMT2	ELK1
																																																																																																																FAM171A1	UXT
																																																																																																																ITGA8	ZNF182
																																																																																																																PTER	SLC38A5
																																																																																																																C1QL3	FTSJ1
																																																																																																																RSU1	PORCN
																																																																																																																CUBN	EBP
																																																																																																																TRDMT1	TBC1D25
																																																																																																																VIM	RBM3
																																																																																																																ST8SIA6	WDR13
																																																																																																																HACD1	HDAC6
																																																																																																																STAM	PCSK1N
																																																																																																																TMEM236	TIMM17B
																																																																																																																MRC1	PQBP1
																																																																																																																SLC39A12	SLC35A2
																																																																																																																CACNB2	PIM2
																																																																																																																NSUN6	OTUD5
																																																																																																																ARL5B	GRIPAP1
																																																																																																																MALRD1	TFE3
																																																																																																																PLXDC2	PRAF2
																																																																																																																NEBL	WDR45
																																																																																																																C10orf113	GPKOW
																																																																																																																CASC10	PLP2
																																																																																																																SKIDA1	SYP
																																																																																																																MLLT10	CCDC22
																																																																																																																DNAJC1	PPP1R3F
																																																																																																																EBLN1	USP27X
																																																																																																																COMMD3	NUDT10
																																																																																																																BMI1	NUDT11
																																																																																																																SPAG6	GSPT2
																																																																																																																PIP4K2A	MAGED1
																																																																																																																ARMC3	GPR173
																																																																																																																MSRB2	TSPYL2
																																																																																																																PTF1A	KDM5C
																																																																																																																C10orf67	IQSEC2
																																																																																																																OTUD1	SMC1A
																																																																																																																KIAA1217	HSD17B10
																																																																																																																ARHGAP21	HUWE1
																																																																																																																PRTFDC1	TSR2
																																																																																																																ENKUR	FGD1
																																																																																																																THNSL1	MAGED2
																																																																																																																GPR158	TRO
																																																																																																																MYO3A	FAM104B
																																																																																																																GAD2	MAGEH1
																																																																																																																APBB1IP	RRAGB
																																																																																																																PDSS1	UBQLN2
																																																																																																																ABI1	ARHGEF9
																																																																																																																ANKRD26	LAS1L
																																																																																																																YME1L1	MSN
																																																																																																																MASTL	HEPH
																																																																																																																ACBD5	OPHN1
																																																																																																																ARMC4P1	YIPF6
																																																																																																																RAB18	PJA1
																																																																																																																MKX	IGBP1
																																																																																																																ARMC4	PDZD11
																																																																																																																MPP7	DLG3
																																																																																																																WAC	SNX12
																																																																																																																BAMBI	FOXO4
																																																																																																																C10orf126	MED12
																																																																																																																SVIL	NLGN3
																																																																																																																KIAA1462	GJB1
																																																																																																																MTPAP	ZMYM3
																																																																																																																MAP3K8	NONO
																																																																																																																ZNF438	TAF1
																																																																																																																ZEB1	OGT
																																																																																																																ARHGAP12	RGAG4
																																																																																																																KIF5B	PIN4
																																																																																																																EPC1	RPS4X
																																																																																																																CCDC7	PHKA1
																																																																																																																ITGB1	NAP1L2
																																																																																																																NRP1	CHIC1
																																																																																																																PARD3	SLC16A2
																																																																																																																CUL2	RLIM
																																																																																																																CREM	ABCB7
																																																																																																																CCNY	UPRT
																																																																																																																GJD4	PBDC1
																																																																																																																FZD8	MAGEE1
																																																																																																																ZNF248	ATRX
																																																																																																																ZNF25	MAGT1
																																																																																																																ZNF33A	COX7B
																																																																																																																ZNF37A	PGK1
																																																																																																																ZNF33B	TAF9B
																																																																																																																BMS1	ITM2A
																																																																																																																RET	HMGN5
																																																																																																																CSGALNACT2	SH3BGRL
																																																																																																																RASGEF1A	ZNF711
																																																																																																																FXYD4	NAP1L3
																																																																																																																HNRNPF	CSTF2
																																																																																																																ZNF239	RPL36A
																																																																																																																ZNF485	GLA
																																																																																																																ZNF32	HNRNPH2
																																																																																																																C10orf142	ARMCX1
																																																																																																																CXCL12	ARMCX3
																																																																																																																TMEM72	ARMCX2
																																																																																																																RASSF4	ZMAT1
																																																																																																																C10orf10	TCEAL2
																																																																																																																C10orf25	TCEAL6
																																																																																																																ZNF22	BEX5
																																																																																																																OR13A1	GPRASP1
																																																																																																																ALOX5	GPRASP2
																																																																																																																MARCH8	BHLHB9
																																																																																																																ZFAND4	BEX1
																																																																																																																AGAP4	BEX4
																																																																																																																TIMM23	TCEAL8
																																																																																																																NCOA4	TCEAL5
																																																																																																																MSMB	BEX2
																																																																																																																ANTXRL	TCEAL7
																																																																																																																ANXA8L1	TCEAL4
																																																																																																																NPY4R	TCEAL3
																																																																																																																GPRIN2	TCEAL1
																																																																																																																SYT15	MORF4L2
																																																																																																																PTPN20	PLP1
																																																																																																																GDF10	RAB9B
																																																																																																																GDF2	FAM199X
																																																																																																																RBP3	PRPS1
																																																																																																																ZNF488	TSC22D3
																																																																																																																ANXA8	PSMD10
																																																																																																																AGAP9	COL4A5
																																																																																																																FRMPD2	ACSL4
																																																																																																																MAPK8	TMEM164
																																																																																																																ARHGAP22	CHRDL1
																																																																																																																WDFY4	PAK3
																																																																																																																LRRC18	ALG13
																																																																																																																VSTM4	AMOT
																																																																																																																FAM170B	PLS3
																																																																																																																C10orf128	WDR44
																																																																																																																C10orf71	IL13RA1
																																																																																																																DRGX	ZCCHC12
																																																																																																																ERCC6	PGRMC1
																																																																																																																CHAT	SLC25A5
																																																																																																																SLC18A3	CXorf56
																																																																																																																C10orf53	UBE2A
																																																																																																																OGDHL	NKRF
																																																																																																																PARG	SEPT6
																																																																																																																AGAP6	RPL39
																																																																																																																ASAH2	UPF3B
																																																																																																																SGMS1	RNF113A
																																																																																																																ASAH2B	NDUFA1
																																																																																																																PRKG1	ZBTB33
																																																																																																																CSTF2T	LAMP2
																																																																																																																DKK1	CUL4B
																																																																																																																PCDH15	MCTS1
																																																																																																																ZWINT	C1GALT1C1
																																																																																																																IPMK	GRIA3
																																																																																																																CISD1	THOC2
																																																																																																																UBE2D1	XIAP
																																																																																																																TFAM	STAG2
																																																																																																																BICC1	SMARCA1
																																																																																																																PHYHIPL	OCRL
																																																																																																																FAM13C	APLN
																																																																																																																SLC16A9	ZDHHC9
																																																																																																																MRLN	AIFM1
																																																																																																																CCDC6	RAB33A
																																																																																																																ANK3	SLC25A14
																																																																																																																CDK1	RBMX2
																																																																																																																RHOBTB1	RAP2C
																																																																																																																TMEM26	HPRT1
																																																																																																																C10orf107	FAM122B
																																																																																																																ARID5B	SMIM10
																																																																																																																RTKN2	FAM127C
																																																																																																																ZNF365	FAM127A
																																																																																																																ADO	FAM127B
																																																																																																																EGR2	MMGT1
																																																																																																																NRBF2	SLC9A6
																																																																																																																JMJD1C	FHL1
																																																																																																																REEP3	HTATSF1
																																																																																																																CTNNA3	ARHGEF6
																																																																																																																LRRTM3	RBMX
																																																																																																																DNAJC12	CDR1
																																																																																																																SIRT1	LDOC1
																																																																																																																HERC4	SLITRK2
																																																																																																																MYPN	FMR1
																																																																																																																ATOH7	IDS
																																																																																																																PBLD	CXorf40A
																																																																																																																HNRNPH3	CXorf40B
																																																																																																																RUFY2	MAMLD1
																																																																																																																DNA2	MTM1
																																																																																																																SLC25A16	MTMR1
																																																																																																																TET1	CD99L2
																																																																																																																CCAR1	HMGB3
																																																																																																																STOX1	VMA21
																																																																																																																DDX50	CETN2
																																																																																																																DDX21	NSDHL
																																																																																																																KIF1BP	PNMA3
																																																																																																																SRGN	PNMA6A
																																																																																																																VPS26A	ZNF275
																																																																																																																SUPV3L1	BGN
																																																																																																																HKDC1	ATP2B3
																																																																																																																HK1	FAM58A
																																																																																																																TACR2	PNCK
																																																																																																																TSPAN15	SLC6A8
																																																																																																																NEUROG3	BCAP31
																																																																																																																C10orf35	PLXNB3
																																																																																																																COL13A1	IDH3G
																																																																																																																H2AFY2	SSR4
																																																																																																																AIFM2	PDZD4
																																																																																																																TYSND1	L1CAM
																																																																																																																SAR1A	ARHGAP4
																																																																																																																PPA1	NAA10
																																																																																																																NPFFR1	RENBP
																																																																																																																LRRC20	HCFC1
																																																																																																																EIF4EBP2	IRAK1
																																																																																																																NODAL	MECP2
																																																																																																																PALD1	FLNA
																																																																																																																PRF1	EMD
																																																																																																																ADAMTS14	RPL10
																																																																																																																SGPL1	DNASE1L1
																																																																																																																PCBD1	TAZ
																																																																																																																UNC5B	ATP6AP1
																																																																																																																SLC29A3	GDI1
																																																																																																																CDH23	FAM50A
																																																																																																																C10orf105	PLXNA3
																																																																																																																PSAP	LAGE3
																																																																																																																CHST3	UBL4A
																																																																																																																SPOCK2	SLC10A3
																																																																																																																ASCC1	FAM3A
																																																																																																																ANAPC16	G6PD
																																																																																																																DDIT4	DKC1
																																																																																																																DNAJB12	MPP1
																																																																																																																MICU1	F8A1
																																																																																																																MCU	FUNDC2
																																																																																																																OIT3	BRCC3
																																																																																																																PLA2G12B	VBP1
																																																																																																																P4HA1	RAB39B
																																																																																																																NUDT13	RPS4Y1
																																																																																																																ECD	DDX3Y
																																																																																																																FAM149B1	KDM5D
																																																																																																																DNAJC9
																																																																																																																MRPS16
																																																																																																																CFAP70
																																																																																																																ANXA7
																																																																																																																MSS51
																																																																																																																PPP3CB
																																																																																																																USP54
																																																																																																																MYOZ1
																																																																																																																SYNPO2L
																																																																																																																AGAP5
																																																																																																																SEC24C
																																																																																																																FUT11
																																																																																																																CHCHD1
																																																																																																																ZSWIM8
																																																																																																																NDST2
																																																																																																																CAMK2G
																																																																																																																PLAU
																																																																																																																C10orf55
																																																																																																																VCL
																																																																																																																AP3M1
																																																																																																																ADK
																																																																																																																KAT6B
																																																																																																																DUPD1
																																																																																																																DUSP13
																																																																																																																SAMD8
																																																																																																																VDAC2
																																																																																																																COMTD1
																																																																																																																ZNF503
																																																																																																																C10orf11
																																																																																																																KCNMA1
																																																																																																																DLG5
																																																																																																																POLR3A
																																																																																																																RPS24
																																																																																																																ZMIZ1
																																																																																																																PPIF
																																																																																																																ZCCHC24
																																																																																																																EIF5AL1
																																																																																																																SFTPA2
																																																																																																																SFTPA1
																																																																																																																NUTM2B
																																																																																																																SFTPD
																																																																																																																TMEM254
																																																																																																																PLAC9
																																																																																																																ANXA11
																																																																																																																MAT1A
																																																																																																																DYDC1
																																																																																																																DYDC2
																																																																																																																FAM213A
																																																																																																																TSPAN14
																																																																																																																SH2D4B
																																																																																																																NRG3
																																																																																																																GHITM
																																																																																																																C10orf99
																																																																																																																CDHR1
																																																																																																																LRIT2
																																																																																																																RGR
																																																																																																																CCSER2
																																																																																																																GRID1
																																																																																																																OPN4
																																																																																																																LDB3
																																																																																																																BMPR1A
																																																																																																																MMRN2
																																																																																																																SNCG
																																																																																																																ADIRF
																																																																																																																FAM25A
																																																																																																																GLUD1
																																																																																																																FAM35A
																																																																																																																NUTM2A
																																																																																																																MINPP1
																																																																																																																PAPSS2
																																																																																																																ATAD1
																																																																																																																KLLN
																																																																																																																PTEN
																																																																																																																RNLS
																																																																																																																LIPJ
																																																																																																																LIPF
																																																																																																																LIPN
																																																																																																																LIPM
																																																																																																																ANKRD22
																																																																																																																STAMBPL1
																																																																																																																ACTA2
																																																																																																																FAS
																																																																																																																CH25H
																																																																																																																LIPA
																																																																																																																IFIT2
																																																																																																																IFIT3
																																																																																																																IFIT1B
																																																																																																																IFIT1
																																																																																																																IFIT5
																																																																																																																SLC16A12
																																																																																																																PANK1
																																																																																																																KIF20B
																																																																																																																HTR7
																																																																																																																RPP30
																																																																																																																ANKRD1
																																																																																																																PCGF5
																																																																																																																HECTD2
																																																																																																																PPP1R3C
																																																																																																																TNKS2
																																																																																																																FGFBP3
																																																																																																																BTAF1
																																																																																																																CPEB3
																																																																																																																MARCH5
																																																																																																																IDE
																																																																																																																KIF11
																																																																																																																HHEX
																																																																																																																EXOC6
																																																																																																																CYP26C1
																																																																																																																CYP26A1
																																																																																																																MYOF
																																																																																																																CEP55
																																																																																																																FFAR4
																																																																																																																RBP4
																																																																																																																PDE6C
																																																																																																																FRA10AC1
																																																																																																																LGI1
																																																																																																																SLC35G1
																																																																																																																PLCE1
																																																																																																																NOC3L
																																																																																																																TBC1D12
																																																																																																																HELLS
																																																																																																																CYP2C18
																																																																																																																CYP2C19
																																																																																																																CYP2C9
																																																																																																																CYP2C8
																																																																																																																ACSM6
																																																																																																																PDLIM1
																																																																																																																SORBS1
																																																																																																																ALDH18A1
																																																																																																																TCTN3
																																																																																																																ENTPD1
																																																																																																																CC2D2B
																																																																																																																CCNJ
																																																																																																																ZNF518A
																																																																																																																BLNK
																																																																																																																DNTT
																																																																																																																OPALIN
																																																																																																																TLL2
																																																																																																																TM9SF3
																																																																																																																PIK3AP1
																																																																																																																LCOR
																																																																																																																SLIT1
																																																																																																																ARHGAP19
																																																																																																																FRAT1
																																																																																																																FRAT2
																																																																																																																RRP12
																																																																																																																PGAM1
																																																																																																																EXOSC1
																																																																																																																ZDHHC16
																																																																																																																MMS19
																																																																																																																UBTD1
																																																																																																																ANKRD2
																																																																																																																HOGA1
																																																																																																																C10orf62
																																																																																																																MORN4
																																																																																																																PI4K2A
																																																																																																																AVPI1
																																																																																																																MARVELD1
																																																																																																																ZFYVE27
																																																																																																																SFRP5
																																																																																																																GOLGA7B
																																																																																																																CRTAC1
																																																																																																																R3HCC1L
																																																																																																																LOXL4
																																																																																																																PYROXD2
																																																																																																																HPS1
																																																																																																																HPSE2
																																																																																																																CNNM1
																																																																																																																GOT1
																																																																																																																SLC25A28
																																																																																																																ENTPD7
																																																																																																																COX15
																																																																																																																CUTC
																																																																																																																ABCC2
																																																																																																																DNMBP
																																																																																																																ERLIN1
																																																																																																																CHUK
																																																																																																																CWF19L1
																																																																																																																BLOC1S2
																																																																																																																PKD2L1
																																																																																																																SCD
																																																																																																																WNT8B
																																																																																																																SEC31B
																																																																																																																NDUFB8
																																																																																																																HIF1AN
																																																																																																																PAX2
																																																																																																																MRPL43
																																																																																																																SEMA4G
																																																																																																																LZTS2
																																																																																																																PDZD7
																																																																																																																SFXN3
																																																																																																																KAZALD1
																																																																																																																LBX1
																																																																																																																BTRC
																																																																																																																DPCD
																																																																																																																POLL
																																																																																																																FBXW4
																																																																																																																FGF8
																																																																																																																NPM3
																																																																																																																MGEA5
																																																																																																																KCNIP2
																																																																																																																C10orf76
																																																																																																																HPS6
																																																																																																																LDB1
																																																																																																																PPRC1
																																																																																																																NOLC1
																																																																																																																ELOVL3
																																																																																																																PITX3
																																																																																																																GBF1
																																																																																																																NFKB2
																																																																																																																PSD
																																																																																																																FBXL15
																																																																																																																CUEDC2
																																																																																																																C10orf95
																																																																																																																ACTR1A
																																																																																																																SUFU
																																																																																																																TRIM8
																																																																																																																ARL3
																																																																																																																SFXN2
																																																																																																																WBP1L
																																																																																																																CYP17A1
																																																																																																																AS3MT
																																																																																																																CNNM2
																																																																																																																NT5C2
																																																																																																																RPEL1
																																																																																																																INA
																																																																																																																PCGF6
																																																																																																																TAF5
																																																																																																																USMG5
																																																																																																																PDCD11
																																																																																																																CALHM2
																																																																																																																CALHM1
																																																																																																																CALHM3
																																																																																																																NEURL1
																																																																																																																SH3PXD2A
																																																																																																																SLK
																																																																																																																COL17A1
																																																																																																																SFR1
																																																																																																																CFAP43
																																																																																																																GSTO1
																																																																																																																GSTO2
																																																																																																																ITPRIP
																																																																																																																CFAP58
																																																																																																																SORCS3
																																																																																																																SORCS1
																																																																																																																XPNPEP1
																																																																																																																ADD3
																																																																																																																MXI1
																																																																																																																SMNDC1
																																																																																																																DUSP5
																																																																																																																SMC3
																																																																																																																RBM20
																																																																																																																PDCD4
																																																																																																																BBIP1
																																																																																																																SHOC2
																																																																																																																ADRA2A
																																																																																																																GPAM
																																																																																																																TECTB
																																																																																																																ACSL5
																																																																																																																ZDHHC6
																																																																																																																VTI1A
																																																																																																																TCF7L2
																																																																																																																HABP2
																																																																																																																NRAP
																																																																																																																CASP7
																																																																																																																PLEKHS1
																																																																																																																DCLRE1A
																																																																																																																NHLRC2
																																																																																																																ADRB1
																																																																																																																CCDC186
																																																																																																																TDRD1
																																																																																																																VWA2
																																																																																																																AFAP1L2
																																																																																																																ABLIM1
																																																																																																																FAM160B1
																																																																																																																TRUB1
																																																																																																																ATRNL1
																																																																																																																GFRA1
																																																																																																																PNLIP
																																																																																																																PNLIPRP1
																																																																																																																PNLIPRP2
																																																																																																																C10orf82
																																																																																																																HSPA12A
																																																																																																																ENO4
																																																																																																																VAX1
																																																																																																																KCNK18
																																																																																																																SLC18A2
																																																																																																																PDZD8
																																																																																																																EMX2
																																																																																																																RAB11FIP2
																																																																																																																FAM204A
																																																																																																																PRLHR
																																																																																																																CACUL1
																																																																																																																NANOS1
																																																																																																																EIF3A
																																																																																																																FAM45A
																																																																																																																SFXN4
																																																																																																																PRDX3
																																																																																																																GRK5
																																																																																																																RGS10
																																																																																																																TIAL1
																																																																																																																BAG3
																																																																																																																INPP5F
																																																																																																																MCMBP
																																																																																																																SEC23IP
																																																																																																																WDR11
																																																																																																																FGFR2
																																																																																																																ATE1
																																																																																																																NSMCE4A
																																																																																																																TACC2
																																																																																																																BTBD16
																																																																																																																PLEKHA1
																																																																																																																ARMS2
																																																																																																																HTRA1
																																																																																																																DMBT1
																																																																																																																CUZD1
																																																																																																																FAM24B
																																																																																																																C10orf88
																																																																																																																PSTK
																																																																																																																IKZF5
																																																																																																																ACADSB
																																																																																																																HMX3
																																																																																																																HMX2
																																																																																																																BUB3
																																																																																																																GPR26
																																																																																																																CPXM2
																																																																																																																CHST15
																																																																																																																OAT
																																																																																																																LHPP
																																																																																																																FAM53B
																																																																																																																METTL10
																																																																																																																FAM175B
																																																																																																																ZRANB1
																																																																																																																CTBP2
																																																																																																																EDRF1
																																																																																																																MMP21
																																																																																																																UROS
																																																																																																																BCCIP
																																																																																																																DHX32
																																																																																																																FANK1
																																																																																																																ADAM12
																																																																																																																C10orf90
																																																																																																																DOCK1
																																																																																																																FAM196A
																																																																																																																NPS
																																																																																																																FOXI2
																																																																																																																CLRN3
																																																																																																																PTPRE
																																																																																																																MKI67
																																																																																																																MGMT
																																																																																																																EBF3
																																																																																																																GLRX3
																																																																																																																TCERG1L
																																																																																																																PPP2R2D
																																																																																																																BNIP3
																																																																																																																JAKMIP3
																																																																																																																DPYSL4
																																																																																																																STK32C
																																																																																																																LRRC27
																																																																																																																PWWP2B
																																																																																																																C10orf91
																																																																																																																INPP5A
																																																																																																																CFAP46
																																																																																																																ADGRA1
																																																																																																																KNDC1
																																																																																																																UTF1
																																																																																																																VENTX
																																																																																																																ADAM8
																																																																																																																TUBGCP2
																																																																																																																ZNF511
																																																																																																																CALY
																																																																																																																PRAP1
																																																																																																																FUOM
																																																																																																																ECHS1
																																																																																																																PAOX
																																																																																																																MTG1
																																																																																																																SPRN
																																																																																																																CYP2E1
																																																																																																																SYCE1
																																																																																																																FRG2B
																																																																																																																BET1L
																																																																																																																SCGB1C1
																																																																																																																ODF3
																																																																																																																RIC8A
																																																																																																																SIRT3
																																																																																																																PSMD13
																																																																																																																NLRP6
																																																																																																																IFITM5
																																																																																																																IFITM2
																																																																																																																IFITM1
																																																																																																																IFITM3
																																																																																																																B4GALNT4
																																																																																																																PKP3
																																																																																																																SIGIRR
																																																																																																																ANO9
																																																																																																																PTDSS2
																																																																																																																RNH1
																																																																																																																HRAS
																																																																																																																LRRC56
																																																																																																																LMNTD2
																																																																																																																RASSF7
																																																																																																																PHRF1
																																																																																																																IRF7
																																																																																																																CDHR5
																																																																																																																SCT
																																																																																																																DRD4
																																																																																																																DEAF1
																																																																																																																EPS8L2
																																																																																																																TMEM80
																																																																																																																TALDO1
																																																																																																																PDDC1
																																																																																																																CEND1
																																																																																																																SLC25A22
																																																																																																																PANO1
																																																																																																																PIDD1
																																																																																																																RPLP2
																																																																																																																PNPLA2
																																																																																																																CRACR2B
																																																																																																																CD151
																																																																																																																POLR2L
																																																																																																																TSPAN4
																																																																																																																CHID1
																																																																																																																AP2A2
																																																																																																																MUC6
																																																																																																																MUC2
																																																																																																																MUC5AC
																																																																																																																MUC5B
																																																																																																																TOLLIP
																																																																																																																BRSK2
																																																																																																																MOB2
																																																																																																																DUSP8
																																																																																																																IFITM10
																																																																																																																CTSD
																																																																																																																SYT8
																																																																																																																TNNI2
																																																																																																																LSP1
																																																																																																																TNNT3
																																																																																																																MRPL23
																																																																																																																IGF2
																																																																																																																INS
																																																																																																																TH
																																																																																																																ASCL2
																																																																																																																C11orf21
																																																																																																																TSPAN32
																																																																																																																CD81
																																																																																																																TSSC4
																																																																																																																TRPM5
																																																																																																																KCNQ1
																																																																																																																CDKN1C
																																																																																																																SLC22A18AS
																																																																																																																SLC22A18
																																																																																																																PHLDA2
																																																																																																																NAP1L4
																																																																																																																CARS
																																																																																																																OSBPL5
																																																																																																																MRGPRE
																																																																																																																ZNF195
																																																																																																																ART5
																																																																																																																ART1
																																																																																																																CHRNA10
																																																																																																																NUP98
																																																																																																																PGAP2
																																																																																																																RHOG
																																																																																																																STIM1
																																																																																																																RRM1
																																																																																																																TRIM21
																																																																																																																OR52I1
																																																																																																																TRIM68
																																																																																																																OR51E1
																																																																																																																OR51E2
																																																																																																																MMP26
																																																																																																																HBB
																																																																																																																HBD
																																																																																																																HBG1
																																																																																																																HBG2
																																																																																																																HBE1
																																																																																																																OR51Q1
																																																																																																																UBQLNL
																																																																																																																TRIM6
																																																																																																																TRIM34
																																																																																																																TRIM5
																																																																																																																TRIM22
																																																																																																																OR56B1
																																																																																																																OR52N4
																																																																																																																OR52N2
																																																																																																																OR52W1
																																																																																																																C11orf42
																																																																																																																FAM160A2
																																																																																																																CNGA4
																																																																																																																CCKBR
																																																																																																																PRKCDBP
																																																																																																																SMPD1
																																																																																																																APBB1
																																																																																																																HPX
																																																																																																																TRIM3
																																																																																																																ARFIP2
																																																																																																																TIMM10B
																																																																																																																DNHD1
																																																																																																																RRP8
																																																																																																																ILK
																																																																																																																TAF10
																																																																																																																TPP1
																																																																																																																DCHS1
																																																																																																																MRPL17
																																																																																																																OR2AG2
																																																																																																																OR6A2
																																																																																																																OR10A2
																																																																																																																OR2D2
																																																																																																																ZNF215
																																																																																																																ZNF214
																																																																																																																NLRP14
																																																																																																																RBMXL2
																																																																																																																SYT9
																																																																																																																OLFML1
																																																																																																																PPFIBP2
																																																																																																																CYB5R2
																																																																																																																OVCH2
																																																																																																																EIF3F
																																																																																																																TUB
																																																																																																																RIC3
																																																																																																																LMO1
																																																																																																																STK33
																																																																																																																TRIM66
																																																																																																																RPL27A
																																																																																																																ST5
																																																																																																																AKIP1
																																																																																																																C11orf16
																																																																																																																ASCL3
																																																																																																																TMEM9B
																																																																																																																NRIP3
																																																																																																																SCUBE2
																																																																																																																DENND5A
																																																																																																																TMEM41B
																																																																																																																IPO7
																																																																																																																ZNF143
																																																																																																																WEE1
																																																																																																																SWAP70
																																																																																																																SBF2
																																																																																																																ADM
																																																																																																																AMPD3
																																																																																																																MTRNR2L8
																																																																																																																RNF141
																																																																																																																LYVE1
																																																																																																																MRVI1
																																																																																																																CTR9
																																																																																																																EIF4G2
																																																																																																																ZBED5
																																																																																																																GALNT18
																																																																																																																CSNK2A3
																																																																																																																USP47
																																																																																																																DKK3
																																																																																																																MICAL2
																																																																																																																MICALCL
																																																																																																																PARVA
																																																																																																																TEAD1
																																																																																																																RASSF10
																																																																																																																ARNTL
																																																																																																																BTBD10
																																																																																																																FAR1
																																																																																																																SPON1
																																																																																																																RRAS2
																																																																																																																COPB1
																																																																																																																PSMA1
																																																																																																																PDE3B
																																																																																																																CYP2R1
																																																																																																																CALCB
																																																																																																																CALCA
																																																																																																																INSC
																																																																																																																SOX6
																																																																																																																C11orf58
																																																																																																																PLEKHA7
																																																																																																																RPS13
																																																																																																																PIK3C2A
																																																																																																																NUCB2
																																																																																																																NCR3LG1
																																																																																																																KCNJ11
																																																																																																																ABCC8
																																																																																																																USH1C
																																																																																																																OTOG
																																																																																																																MYOD1
																																																																																																																KCNC1
																																																																																																																SERGEF
																																																																																																																TPH1
																																																																																																																SAAL1
																																																																																																																SAA4
																																																																																																																SAA2
																																																																																																																SAA1
																																																																																																																HPS5
																																																																																																																GTF2H1
																																																																																																																LDHA
																																																																																																																LDHC
																																																																																																																LDHAL6A
																																																																																																																TSG101
																																																																																																																UEVLD
																																																																																																																SPTY2D1
																																																																																																																TMEM86A
																																																																																																																IGSF22
																																																																																																																PTPN5
																																																																																																																ZDHHC13
																																																																																																																CSRP3
																																																																																																																E2F8
																																																																																																																NAV2
																																																																																																																HTATIP2
																																																																																																																PRMT3
																																																																																																																SLC6A5
																																																																																																																NELL1
																																																																																																																ANO5
																																																																																																																SLC17A6
																																																																																																																FANCF
																																																																																																																GAS2
																																																																																																																SVIP
																																																																																																																LUZP2
																																																																																																																ANO3
																																																																																																																MUC15
																																																																																																																SLC5A12
																																																																																																																FIBIN
																																																																																																																BBOX1
																																																																																																																CCDC34
																																																																																																																LGR4
																																																																																																																LIN7C
																																																																																																																BDNF
																																																																																																																KIF18A
																																																																																																																METTL15
																																																																																																																KCNA4
																																																																																																																FSHB
																																																																																																																ARL14EP
																																																																																																																MPPED2
																																																																																																																DCDC1
																																																																																																																DNAJC24
																																																																																																																IMMP1L
																																																																																																																ELP4
																																																																																																																PAX6
																																																																																																																RCN1
																																																																																																																WT1
																																																																																																																EIF3M
																																																																																																																CCDC73
																																																																																																																PRRG4
																																																																																																																QSER1
																																																																																																																DEPDC7
																																																																																																																TCP11L1
																																																																																																																CSTF3
																																																																																																																HIPK3
																																																																																																																KIAA1549L
																																																																																																																C11orf91
																																																																																																																CD59
																																																																																																																FBXO3
																																																																																																																LMO2
																																																																																																																CAPRIN1
																																																																																																																NAT10
																																																																																																																ABTB2
																																																																																																																CAT
																																																																																																																ELF5
																																																																																																																EHF
																																																																																																																APIP
																																																																																																																PDHX
																																																																																																																CD44
																																																																																																																SLC1A2
																																																																																																																PAMR1
																																																																																																																FJX1
																																																																																																																TRIM44
																																																																																																																LDLRAD3
																																																																																																																COMMD9
																																																																																																																PRR5L
																																																																																																																TRAF6
																																																																																																																RAG1
																																																																																																																C11orf74
																																																																																																																LRRC4C
																																																																																																																API5
																																																																																																																TTC17
																																																																																																																HSD17B12
																																																																																																																ALKBH3
																																																																																																																C11orf96
																																																																																																																ACCSL
																																																																																																																ACCS
																																																																																																																EXT2
																																																																																																																ALX4
																																																																																																																CD82
																																																																																																																TSPAN18
																																																																																																																TP53I11
																																																																																																																PRDM11
																																																																																																																SYT13
																																																																																																																CHST1
																																																																																																																SLC35C1
																																																																																																																CRY2
																																																																																																																MAPK8IP1
																																																																																																																C11orf94
																																																																																																																PEX16
																																																																																																																PHF21A
																																																																																																																CREB3L1
																																																																																																																DGKZ
																																																																																																																MDK
																																																																																																																CHRM4
																																																																																																																AMBRA1
																																																																																																																HARBI1
																																																																																																																ATG13
																																																																																																																ARHGAP1
																																																																																																																ZNF408
																																																																																																																F2
																																																																																																																CKAP5
																																																																																																																LRP4
																																																																																																																C11orf49
																																																																																																																ARFGAP2
																																																																																																																PACSIN3
																																																																																																																DDB2
																																																																																																																ACP2
																																																																																																																NR1H3
																																																																																																																MADD
																																																																																																																MYBPC3
																																																																																																																SPI1
																																																																																																																SLC39A13
																																																																																																																PSMC3
																																																																																																																RAPSN
																																																																																																																CELF1
																																																																																																																PTPMT1
																																																																																																																KBTBD4
																																																																																																																NDUFS3
																																																																																																																FAM180B
																																																																																																																C1QTNF4
																																																																																																																MTCH2
																																																																																																																AGBL2
																																																																																																																FNBP4
																																																																																																																NUP160
																																																																																																																PTPRJ
																																																																																																																FOLH1
																																																																																																																LRRC55
																																																																																																																APLNR
																																																																																																																TNKS1BP1
																																																																																																																SSRP1
																																																																																																																P2RX3
																																																																																																																PRG2
																																																																																																																SLC43A3
																																																																																																																RTN4RL2
																																																																																																																SLC43A1
																																																																																																																TIMM10
																																																																																																																SMTNL1
																																																																																																																UBE2L6
																																																																																																																SERPING1
																																																																																																																YPEL4
																																																																																																																CLP1
																																																																																																																ZDHHC5
																																																																																																																MED19
																																																																																																																TMX2
																																																																																																																BTBD18
																																																																																																																CTNND1
																																																																																																																OR5B2
																																																																																																																OR5B12
																																																																																																																LPXN
																																																																																																																ZFP91
																																																																																																																CNTF
																																																																																																																GLYATL2
																																																																																																																GLYATL1
																																																																																																																FAM111B
																																																																																																																FAM111A
																																																																																																																DTX4
																																																																																																																MPEG1
																																																																																																																OSBP
																																																																																																																PATL1
																																																																																																																STX3
																																																																																																																MRPL16
																																																																																																																GIF
																																																																																																																TCN1
																																																																																																																MS4A3
																																																																																																																MS4A6A
																																																																																																																MS4A4E
																																																																																																																MS4A4A
																																																																																																																MS4A7
																																																																																																																MS4A14
																																																																																																																MS4A1
																																																																																																																MS4A8
																																																																																																																MS4A15
																																																																																																																CCDC86
																																																																																																																PTGDR2
																																																																																																																ZP1
																																																																																																																PRPF19
																																																																																																																TMEM109
																																																																																																																TMEM132A
																																																																																																																SLC15A3
																																																																																																																CD6
																																																																																																																CD5
																																																																																																																VPS37C
																																																																																																																PGA3
																																																																																																																PGA5
																																																																																																																VWCE
																																																																																																																DDB1
																																																																																																																TKFC
																																																																																																																CYB561A3
																																																																																																																TMEM138
																																																																																																																TMEM216
																																																																																																																CPSF7
																																																																																																																SDHAF2
																																																																																																																PPP1R32
																																																																																																																LRRC10B
																																																																																																																SYT7
																																																																																																																DAGLA
																																																																																																																MYRF
																																																																																																																TMEM258
																																																																																																																FEN1
																																																																																																																FADS1
																																																																																																																FADS2
																																																																																																																FADS3
																																																																																																																RAB3IL1
																																																																																																																BEST1
																																																																																																																FTH1
																																																																																																																INCENP
																																																																																																																SCGB2A1
																																																																																																																SCGB1D2
																																																																																																																SCGB2A2
																																																																																																																SCGB1D4
																																																																																																																ASRGL1
																																																																																																																SCGB1A1
																																																																																																																AHNAK
																																																																																																																EEF1G
																																																																																																																TUT1
																																																																																																																MTA2
																																																																																																																EML3
																																																																																																																ROM1
																																																																																																																B3GAT3
																																																																																																																GANAB
																																																																																																																INTS5
																																																																																																																METTL12
																																																																																																																LBHD1
																																																																																																																UQCC3
																																																																																																																UBXN1
																																																																																																																LRRN4CL
																																																																																																																BSCL2
																																																																																																																GNG3
																																																																																																																HNRNPUL2
																																																																																																																TTC9C
																																																																																																																ZBTB3
																																																																																																																POLR2G
																																																																																																																TMEM223
																																																																																																																TAF6L
																																																																																																																TMEM179B
																																																																																																																NXF1
																																																																																																																STX5
																																																																																																																WDR74
																																																																																																																SLC3A2
																																																																																																																CHRM1
																																																																																																																SLC22A6
																																																																																																																SLC22A8
																																																																																																																SLC22A10
																																																																																																																SLC22A25
																																																																																																																SLC22A9
																																																																																																																HRASLS5
																																																																																																																LGALS12
																																																																																																																RARRES3
																																																																																																																HRASLS2
																																																																																																																PLA2G16
																																																																																																																ATL3
																																																																																																																RTN3
																																																																																																																C11orf95
																																																																																																																C11orf84
																																																																																																																MARK2
																																																																																																																RCOR2
																																																																																																																NAA40
																																																																																																																COX8A
																																																																																																																OTUB1
																																																																																																																MACROD1
																																																																																																																FLRT1
																																																																																																																STIP1
																																																																																																																FERMT3
																																																																																																																TRPT1
																																																																																																																NUDT22
																																																																																																																DNAJC4
																																																																																																																VEGFB
																																																																																																																FKBP2
																																																																																																																PPP1R14B
																																																																																																																PLCB3
																																																																																																																BAD
																																																																																																																GPR137
																																																																																																																KCNK4
																																																																																																																TEX40
																																																																																																																ESRRA
																																																																																																																TRMT112
																																																																																																																PRDX5
																																																																																																																CCDC88B
																																																																																																																RPS6KA4
																																																																																																																SLC22A11
																																																																																																																SLC22A12
																																																																																																																NRXN2
																																																																																																																RASGRP2
																																																																																																																PYGM
																																																																																																																SF1
																																																																																																																MAP4K2
																																																																																																																MEN1
																																																																																																																CDC42BPG
																																																																																																																EHD1
																																																																																																																ATG2A
																																																																																																																PPP2R5B
																																																																																																																GPHA2
																																																																																																																BATF2
																																																																																																																ARL2
																																																																																																																SNX15
																																																																																																																SAC3D1
																																																																																																																NAALADL1
																																																																																																																CDCA5
																																																																																																																ZFPL1
																																																																																																																TMEM262
																																																																																																																VPS51
																																																																																																																TM7SF2
																																																																																																																ZNHIT2
																																																																																																																FAU
																																																																																																																MRPL49
																																																																																																																SYVN1
																																																																																																																SPDYC
																																																																																																																CAPN1
																																																																																																																SLC22A20
																																																																																																																POLA2
																																																																																																																CDC42EP2
																																																																																																																DPF2
																																																																																																																TIGD3
																																																																																																																SLC25A45
																																																																																																																FRMD8
																																																																																																																SCYL1
																																																																																																																LTBP3
																																																																																																																SSSCA1
																																																																																																																FAM89B
																																																																																																																EHBP1L1
																																																																																																																KCNK7
																																																																																																																MAP3K11
																																																																																																																SIPA1
																																																																																																																RELA
																																																																																																																KAT5
																																																																																																																RNASEH2C
																																																																																																																AP5B1
																																																																																																																OVOL1
																																																																																																																CFL1
																																																																																																																SNX32
																																																																																																																MUS81
																																																																																																																EFEMP2
																																																																																																																CTSW
																																																																																																																FIBP
																																																																																																																CCDC85B
																																																																																																																FOSL1
																																																																																																																C11orf68
																																																																																																																DRAP1
																																																																																																																TSGA10IP
																																																																																																																SART1
																																																																																																																EIF1AD
																																																																																																																BANF1
																																																																																																																CST6
																																																																																																																CATSPER1
																																																																																																																GAL3ST3
																																																																																																																SF3B2
																																																																																																																PACS1
																																																																																																																KLC2
																																																																																																																RAB1B
																																																																																																																CNIH2
																																																																																																																YIF1A
																																																																																																																TMEM151A
																																																																																																																CD248
																																																																																																																RIN1
																																																																																																																BRMS1
																																																																																																																B4GAT1
																																																																																																																SLC29A2
																																																																																																																NPAS4
																																																																																																																MRPL11
																																																																																																																PELI3
																																																																																																																DPP3
																																																																																																																BBS1
																																																																																																																ZDHHC24
																																																																																																																ACTN3
																																																																																																																CTSF
																																																																																																																CCDC87
																																																																																																																CCS
																																																																																																																RBM14
																																																																																																																RBM4
																																																																																																																RBM4B
																																																																																																																SPTBN2
																																																																																																																C11orf80
																																																																																																																RCE1
																																																																																																																PC
																																																																																																																LRFN4
																																																																																																																C11orf86
																																																																																																																SYT12
																																																																																																																RHOD
																																																																																																																KDM2A
																																																																																																																ANKRD13D
																																																																																																																SSH3
																																																																																																																RAD9A
																																																																																																																POLD4
																																																																																																																CLCF1
																																																																																																																PPP1CA
																																																																																																																TBC1D10C
																																																																																																																CARNS1
																																																																																																																RPS6KB2
																																																																																																																CORO1B
																																																																																																																GPR152
																																																																																																																CABP4
																																																																																																																TMEM134
																																																																																																																AIP
																																																																																																																PITPNM1
																																																																																																																CDK2AP2
																																																																																																																GSTP1
																																																																																																																NDUFV1
																																																																																																																NUDT8
																																																																																																																TBX10
																																																																																																																ACY3
																																																																																																																ALDH3B2
																																																																																																																UNC93B1
																																																																																																																ALDH3B1
																																																																																																																NDUFS8
																																																																																																																TCIRG1
																																																																																																																CHKA
																																																																																																																C11orf24
																																																																																																																LRP5
																																																																																																																PPP6R3
																																																																																																																GAL
																																																																																																																CPT1A
																																																																																																																MRPL21
																																																																																																																IGHMBP2
																																																																																																																MRGPRD
																																																																																																																MRGPRF
																																																																																																																TPCN2
																																																																																																																MYEOV
																																																																																																																CCND1
																																																																																																																ORAOV1
																																																																																																																FGF19
																																																																																																																FGF3
																																																																																																																ANO1
																																																																																																																FADD
																																																																																																																PPFIA1
																																																																																																																CTTN
																																																																																																																SHANK2
																																																																																																																DHCR7
																																																																																																																NADSYN1
																																																																																																																FAM86C1
																																																																																																																ZNF705E
																																																																																																																RNF121
																																																																																																																IL18BP
																																																																																																																NUMA1
																																																																																																																LRTOMT
																																																																																																																LAMTOR1
																																																																																																																ANAPC15
																																																																																																																FOLR3
																																																																																																																FOLR1
																																																																																																																FOLR2
																																																																																																																INPPL1
																																																																																																																PHOX2A
																																																																																																																CLPB
																																																																																																																PDE2A
																																																																																																																ARAP1
																																																																																																																STARD10
																																																																																																																ATG16L2
																																																																																																																FCHSD2
																																																																																																																P2RY2
																																																																																																																P2RY6
																																																																																																																ARHGEF17
																																																																																																																RELT
																																																																																																																FAM168A
																																																																																																																PLEKHB1
																																																																																																																RAB6A
																																																																																																																MRPL48
																																																																																																																COA4
																																																																																																																PAAF1
																																																																																																																DNAJB13
																																																																																																																UCP2
																																																																																																																UCP3
																																																																																																																C2CD3
																																																																																																																PPME1
																																																																																																																P4HA3
																																																																																																																PGM2L1
																																																																																																																KCNE3
																																																																																																																LIPT2
																																																																																																																POLD3
																																																																																																																CHRDL2
																																																																																																																RNF169
																																																																																																																XRRA1
																																																																																																																SPCS2
																																																																																																																NEU3
																																																																																																																SLCO2B1
																																																																																																																TPBGL
																																																																																																																ARRB1
																																																																																																																RPS3
																																																																																																																KLHL35
																																																																																																																GDPD5
																																																																																																																SERPINH1
																																																																																																																MAP6
																																																																																																																MOGAT2
																																																																																																																DGAT2
																																																																																																																UVRAG
																																																																																																																WNT11
																																																																																																																LRRC32
																																																																																																																TSKU
																																																																																																																ACER3
																																																																																																																B3GNT6
																																																																																																																CAPN5
																																																																																																																OMP
																																																																																																																MYO7A
																																																																																																																GDPD4
																																																																																																																PAK1
																																																																																																																CLNS1A
																																																																																																																AQP11
																																																																																																																RSF1
																																																																																																																AAMDC
																																																																																																																INTS4
																																																																																																																KCTD14
																																																																																																																THRSP
																																																																																																																NDUFC2
																																																																																																																ALG8
																																																																																																																KCTD21
																																																																																																																USP35
																																																																																																																GAB2
																																																																																																																NARS2
																																																																																																																TENM4
																																																																																																																FAM181B
																																																																																																																PRCP
																																																																																																																DDIAS
																																																																																																																RAB30
																																																																																																																PCF11
																																																																																																																ANKRD42
																																																																																																																CCDC90B
																																																																																																																DLG2
																																																																																																																TMEM126B
																																																																																																																TMEM126A
																																																																																																																CREBZF
																																																																																																																CCDC89
																																																																																																																SYTL2
																																																																																																																PICALM
																																																																																																																EED
																																																																																																																CCDC81
																																																																																																																ME3
																																																																																																																PRSS23
																																																																																																																FZD4
																																																																																																																TMEM135
																																																																																																																RAB38
																																																																																																																CTSC
																																																																																																																GRM5
																																																																																																																NOX4
																																																																																																																FOLH1B
																																																																																																																NAALAD2
																																																																																																																CHORDC1
																																																																																																																FAT3
																																																																																																																MTNR1B
																																																																																																																SLC36A4
																																																																																																																SMCO4
																																																																																																																CEP295
																																																																																																																TAF1D
																																																																																																																C11orf54
																																																																																																																MED17
																																																																																																																VSTM5
																																																																																																																HEPHL1
																																																																																																																PANX1
																																																																																																																GPR83
																																																																																																																ANKRD49
																																																																																																																C11orf97
																																																																																																																FUT4
																																																																																																																PIWIL4
																																																																																																																AMOTL1
																																																																																																																CWC15
																																																																																																																KDM4D
																																																																																																																KDM4E
																																																																																																																SRSF8
																																																																																																																ENDOD1
																																																																																																																SESN3
																																																																																																																FAM76B
																																																																																																																CEP57
																																																																																																																MTMR2
																																																																																																																MAML2
																																																																																																																CCDC82
																																																																																																																JRKL
																																																																																																																CNTN5
																																																																																																																ARHGAP42
																																																																																																																TMEM133
																																																																																																																PGR
																																																																																																																TRPC6
																																																																																																																ANGPTL5
																																																																																																																CEP126
																																																																																																																C11orf70
																																																																																																																YAP1
																																																																																																																BIRC3
																																																																																																																BIRC2
																																																																																																																TMEM123
																																																																																																																MMP7
																																																																																																																MMP8
																																																																																																																MMP10
																																																																																																																MMP1
																																																																																																																MMP3
																																																																																																																DCUN1D5
																																																																																																																DYNC2H1
																																																																																																																PDGFD
																																																																																																																CASP12
																																																																																																																CASP4
																																																																																																																CASP5
																																																																																																																CASP1
																																																																																																																CARD16
																																																																																																																CARD18
																																																																																																																GRIA4
																																																																																																																MSANTD4
																																																																																																																KBTBD3
																																																																																																																AASDHPPT
																																																																																																																GUCY1A2
																																																																																																																CWF19L2
																																																																																																																ALKBH8
																																																																																																																ELMOD1
																																																																																																																SLN
																																																																																																																SLC35F2
																																																																																																																RAB39A
																																																																																																																CUL5
																																																																																																																ACAT1
																																																																																																																NPAT
																																																																																																																ATM
																																																																																																																C11orf65
																																																																																																																KDELC2
																																																																																																																EXPH5
																																																																																																																DDX10
																																																																																																																C11orf87
																																																																																																																ZC3H12C
																																																																																																																RDX
																																																																																																																FDX1
																																																																																																																ARHGAP20
																																																																																																																C11orf53
																																																																																																																COLCA1
																																																																																																																COLCA2
																																																																																																																POU2AF1
																																																																																																																BTG4
																																																																																																																C11orf88
																																																																																																																LAYN
																																																																																																																SIK2
																																																																																																																PPP2R1B
																																																																																																																ALG9
																																																																																																																FDXACB1
																																																																																																																C11orf1
																																																																																																																CRYAB
																																																																																																																HSPB2
																																																																																																																C11orf52
																																																																																																																DIXDC1
																																																																																																																DLAT
																																																																																																																PIH1D2
																																																																																																																C11orf57
																																																																																																																TIMM8B
																																																																																																																SDHD
																																																																																																																IL18
																																																																																																																TEX12
																																																																																																																BCO2
																																																																																																																PTS
																																																																																																																PLET1
																																																																																																																NCAM1
																																																																																																																TTC12
																																																																																																																ANKK1
																																																																																																																DRD2
																																																																																																																TMPRSS5
																																																																																																																ZW10
																																																																																																																USP28
																																																																																																																HTR3B
																																																																																																																HTR3A
																																																																																																																ZBTB16
																																																																																																																NNMT
																																																																																																																C11orf71
																																																																																																																RBM7
																																																																																																																REXO2
																																																																																																																NXPE4
																																																																																																																NXPE2
																																																																																																																CADM1
																																																																																																																BUD13
																																																																																																																ZPR1
																																																																																																																APOA5
																																																																																																																APOA4
																																																																																																																APOC3
																																																																																																																APOA1
																																																																																																																SIK3
																																																																																																																PAFAH1B2
																																																																																																																SIDT2
																																																																																																																TAGLN
																																																																																																																PCSK7
																																																																																																																RNF214
																																																																																																																BACE1
																																																																																																																CEP164
																																																																																																																DSCAML1
																																																																																																																FXYD2
																																																																																																																FXYD6
																																																																																																																TMPRSS13
																																																																																																																IL10RA
																																																																																																																TMPRSS4
																																																																																																																SCN4B
																																																																																																																SCN2B
																																																																																																																MPZL3
																																																																																																																MPZL2
																																																																																																																CD3E
																																																																																																																CD3D
																																																																																																																CD3G
																																																																																																																UBE4A
																																																																																																																ATP5L
																																																																																																																KMT2A
																																																																																																																TTC36
																																																																																																																TMEM25
																																																																																																																IFT46
																																																																																																																ARCN1
																																																																																																																PHLDB1
																																																																																																																TREH
																																																																																																																DDX6
																																																																																																																CXCR5
																																																																																																																BCL9L
																																																																																																																UPK2
																																																																																																																FOXR1
																																																																																																																CCDC84
																																																																																																																RPS25
																																																																																																																TRAPPC4
																																																																																																																SLC37A4
																																																																																																																HYOU1
																																																																																																																VPS11
																																																																																																																HMBS
																																																																																																																H2AFX
																																																																																																																DPAGT1
																																																																																																																C2CD2L
																																																																																																																HINFP
																																																																																																																ABCG4
																																																																																																																NLRX1
																																																																																																																PDZD3
																																																																																																																CCDC153
																																																																																																																CBL
																																																																																																																MCAM
																																																																																																																RNF26
																																																																																																																C1QTNF5
																																																																																																																MFRP
																																																																																																																USP2
																																																																																																																THY1
																																																																																																																TRIM29
																																																																																																																OAF
																																																																																																																POU2F3
																																																																																																																TMEM136
																																																																																																																ARHGEF12
																																																																																																																GRIK4
																																																																																																																TBCEL
																																																																																																																TECTA
																																																																																																																SC5D
																																																																																																																SORL1
																																																																																																																BLID
																																																																																																																UBASH3B
																																																																																																																CRTAM
																																																																																																																C11orf63
																																																																																																																BSX
																																																																																																																HSPA8
																																																																																																																CLMP
																																																																																																																GRAMD1B
																																																																																																																SCN3B
																																																																																																																ZNF202
																																																																																																																VWA5A
																																																																																																																PANX3
																																																																																																																TBRG1
																																																																																																																SIAE
																																																																																																																SPA17
																																																																																																																NRGN
																																																																																																																VSIG2
																																																																																																																ESAM
																																																																																																																MSANTD2
																																																																																																																ROBO3
																																																																																																																ROBO4
																																																																																																																HEPACAM
																																																																																																																CCDC15
																																																																																																																SLC37A2
																																																																																																																TMEM218
																																																																																																																PKNOX2
																																																																																																																FEZ1
																																																																																																																EI24
																																																																																																																STT3A
																																																																																																																CHEK1
																																																																																																																ACRV1
																																																																																																																PATE2
																																																																																																																PATE4
																																																																																																																HYLS1
																																																																																																																PUS3
																																																																																																																DDX25
																																																																																																																CDON
																																																																																																																RPUSD4
																																																																																																																FAM118B
																																																																																																																FOXRED1
																																																																																																																TIRAP
																																																																																																																DCPS
																																																																																																																ST3GAL4
																																																																																																																KIRREL3
																																																																																																																ETS1
																																																																																																																FLI1
																																																																																																																KCNJ1
																																																																																																																KCNJ5
																																																																																																																C11orf45
																																																																																																																TP53AIP1
																																																																																																																ARHGAP32
																																																																																																																BARX2
																																																																																																																TMEM45B
																																																																																																																NFRKB
																																																																																																																PRDM10
																																																																																																																APLP2
																																																																																																																ST14
																																																																																																																ZBTB44
																																																																																																																ADAMTS8
																																																																																																																ADAMTS15
																																																																																																																SNX19
																																																																																																																NTM
																																																																																																																OPCML
																																																																																																																SPATA19
																																																																																																																IGSF9B
																																																																																																																JAM3
																																																																																																																NCAPD3
																																																																																																																VPS26B
																																																																																																																THYN1
																																																																																																																ACAD8
																																																																																																																GLB1L3
																																																																																																																GLB1L2
																																																																																																																B3GAT1
																																																																																																																IQSEC3
																																																																																																																SLC6A12
																																																																																																																SLC6A13
																																																																																																																KDM5A
																																																																																																																CCDC77
																																																																																																																B4GALNT3
																																																																																																																NINJ2
																																																																																																																WNK1
																																																																																																																RAD52
																																																																																																																ERC1
																																																																																																																WNT5B
																																																																																																																FBXL14
																																																																																																																ADIPOR2
																																																																																																																CACNA2D4
																																																																																																																LRTM2
																																																																																																																DCP1B
																																																																																																																CACNA1C
																																																																																																																FKBP4
																																																																																																																ITFG2
																																																																																																																NRIP2
																																																																																																																FOXM1
																																																																																																																RHNO1
																																																																																																																TULP3
																																																																																																																TEAD4
																																																																																																																TSPAN9
																																																																																																																PRMT8
																																																																																																																CRACR2A
																																																																																																																PARP11
																																																																																																																CCND2
																																																																																																																TIGAR
																																																																																																																C12orf4
																																																																																																																RAD51AP1
																																																																																																																DYRK4
																																																																																																																AKAP3
																																																																																																																NDUFA9
																																																																																																																GALNT8
																																																																																																																KCNA1
																																																																																																																KCNA5
																																																																																																																NTF3
																																																																																																																ANO2
																																																																																																																VWF
																																																																																																																CD9
																																																																																																																PLEKHG6
																																																																																																																TNFRSF1A
																																																																																																																SCNN1A
																																																																																																																LTBR
																																																																																																																CD27
																																																																																																																TAPBPL
																																																																																																																VAMP1
																																																																																																																MRPL51
																																																																																																																NCAPD2
																																																																																																																GAPDH
																																																																																																																IFFO1
																																																																																																																NOP2
																																																																																																																CHD4
																																																																																																																LPAR5
																																																																																																																ACRBP
																																																																																																																ING4
																																																																																																																ZNF384
																																																																																																																PIANP
																																																																																																																COPS7A
																																																																																																																MLF2
																																																																																																																PTMS
																																																																																																																LAG3
																																																																																																																CD4
																																																																																																																GPR162
																																																																																																																P3H3
																																																																																																																GNB3
																																																																																																																CDCA3
																																																																																																																USP5
																																																																																																																TPI1
																																																																																																																SPSB2
																																																																																																																LRRC23
																																																																																																																ENO2
																																																																																																																ATN1
																																																																																																																C12orf57
																																																																																																																PTPN6
																																																																																																																PHB2
																																																																																																																EMG1
																																																																																																																LPCAT3
																																																																																																																C1S
																																																																																																																C1RL
																																																																																																																RBP5
																																																																																																																CLSTN3
																																																																																																																PEX5
																																																																																																																ACSM4
																																																																																																																CD163L1
																																																																																																																CD163
																																																																																																																SLC2A14
																																																																																																																SLC2A3
																																																																																																																FOXJ2
																																																																																																																C3AR1
																																																																																																																NECAP1
																																																																																																																CLEC4A
																																																																																																																FAM90A1
																																																																																																																CLEC4D
																																																																																																																CLEC4E
																																																																																																																MFAP5
																																																																																																																RIMKLB
																																																																																																																A2ML1
																																																																																																																PHC1
																																																																																																																M6PR
																																																																																																																KLRG1
																																																																																																																A2M
																																																																																																																PZP
																																																																																																																KLRB1
																																																																																																																CLEC2D
																																																																																																																CLECL1
																																																																																																																CD69
																																																																																																																KLRF1
																																																																																																																CLEC2B
																																																																																																																CLEC2A
																																																																																																																CLEC12A
																																																																																																																CLEC12B
																																																																																																																CLEC9A
																																																																																																																CLEC1A
																																																																																																																CLEC7A
																																																																																																																OLR1
																																																																																																																TMEM52B
																																																																																																																GABARAPL1
																																																																																																																KLRD1
																																																																																																																KLRK1
																																																																																																																KLRC4
																																																																																																																KLRC3
																																																																																																																KLRC2
																																																																																																																KLRC1
																																																																																																																MAGOHB
																																																																																																																STYK1
																																																																																																																YBX3
																																																																																																																TAS2R8
																																																																																																																TAS2R9
																																																																																																																PRH1
																																																																																																																TAS2R10
																																																																																																																PRR4
																																																																																																																TAS2R13
																																																																																																																PRH2
																																																																																																																TAS2R14
																																																																																																																TAS2R50
																																																																																																																TAS2R20
																																																																																																																TAS2R19
																																																																																																																TAS2R31
																																																																																																																TAS2R46
																																																																																																																TAS2R43
																																																																																																																TAS2R30
																																																																																																																SMIM10L1
																																																																																																																TAS2R42
																																																																																																																PRB1
																																																																																																																PRB2
																																																																																																																ETV6
																																																																																																																BCL2L14
																																																																																																																LRP6
																																																																																																																MANSC1
																																																																																																																DUSP16
																																																																																																																CREBL2
																																																																																																																GPR19
																																																																																																																CDKN1B
																																																																																																																APOLD1
																																																																																																																DDX47
																																																																																																																GPRC5A
																																																																																																																GPRC5D
																																																																																																																HEBP1
																																																																																																																GSG1
																																																																																																																EMP1
																																																																																																																GRIN2B
																																																																																																																ATF7IP
																																																																																																																PLBD1
																																																																																																																GUCY2C
																																																																																																																HIST4H4
																																																																																																																H2AFJ
																																																																																																																WBP11
																																																																																																																C12orf60
																																																																																																																SMCO3
																																																																																																																ART4
																																																																																																																MGP
																																																																																																																ERP27
																																																																																																																ARHGDIB
																																																																																																																PDE6H
																																																																																																																RERG
																																																																																																																PTPRO
																																																																																																																EPS8
																																																																																																																STRAP
																																																																																																																DERA
																																																																																																																SLC15A5
																																																																																																																MGST1
																																																																																																																LMO3
																																																																																																																RERGL
																																																																																																																PIK3C2G
																																																																																																																CAPZA3
																																																																																																																PLEKHA5
																																																																																																																AEBP2
																																																																																																																PDE3A
																																																																																																																SLCO1C1
																																																																																																																SLCO1A2
																																																																																																																IAPP
																																																																																																																PYROXD1
																																																																																																																RECQL
																																																																																																																GOLT1B
																																																																																																																SPX
																																																																																																																GYS2
																																																																																																																LDHB
																																																																																																																KCNJ8
																																																																																																																ABCC9
																																																																																																																CMAS
																																																																																																																ST8SIA1
																																																																																																																C2CD5
																																																																																																																ETNK1
																																																																																																																SOX5
																																																																																																																BCAT1
																																																																																																																LRMP
																																																																																																																CASC1
																																																																																																																KRAS
																																																																																																																LMNTD1
																																																																																																																RASSF8
																																																																																																																BHLHE41
																																																																																																																SSPN
																																																																																																																ITPR2
																																																																																																																FGFR1OP2
																																																																																																																TM7SF3
																																																																																																																MED21
																																																																																																																C12orf71
																																																																																																																STK38L
																																																																																																																ARNTL2
																																																																																																																SMCO2
																																																																																																																PPFIBP1
																																																																																																																REP15
																																																																																																																MRPS35
																																																																																																																MANSC4
																																																																																																																KLHL42
																																																																																																																PTHLH
																																																																																																																CCDC91
																																																																																																																FAR2
																																																																																																																ERGIC2
																																																																																																																OVCH1
																																																																																																																TMTC1
																																																																																																																IPO8
																																																																																																																CAPRIN2
																																																																																																																TSPAN11
																																																																																																																DDX11
																																																																																																																OVOS2
																																																																																																																FAM60A
																																																																																																																DENND5B
																																																																																																																AMN1
																																																																																																																H3F3C
																																																																																																																KIAA1551
																																																																																																																BICD1
																																																																																																																FGD4
																																																																																																																DNM1L
																																																																																																																YARS2
																																																																																																																PKP2
																																																																																																																SYT10
																																																																																																																ALG10
																																																																																																																ALG10B
																																																																																																																CPNE8
																																																																																																																KIF21A
																																																																																																																ABCD2
																																																																																																																SLC2A13
																																																																																																																LRRK2
																																																																																																																CNTN1
																																																																																																																PDZRN4
																																																																																																																GXYLT1
																																																																																																																YAF2
																																																																																																																PPHLN1
																																																																																																																ZCRB1
																																																																																																																PRICKLE1
																																																																																																																ADAMTS20
																																																																																																																PUS7L
																																																																																																																IRAK4
																																																																																																																TWF1
																																																																																																																TMEM117
																																																																																																																NELL2
																																																																																																																DBX2
																																																																																																																ANO6
																																																																																																																ARID2
																																																																																																																SCAF11
																																																																																																																SLC38A1
																																																																																																																SLC38A2
																																																																																																																SLC38A4
																																																																																																																AMIGO2
																																																																																																																PCED1B
																																																																																																																RPAP3
																																																																																																																ENDOU
																																																																																																																RAPGEF3
																																																																																																																SLC48A1
																																																																																																																HDAC7
																																																																																																																VDR
																																																																																																																TMEM106C
																																																																																																																COL2A1
																																																																																																																SENP1
																																																																																																																PFKM
																																																																																																																ASB8
																																																																																																																CCDC184
																																																																																																																OR10AD1
																																																																																																																H1FNT
																																																																																																																ZNF641
																																																																																																																ANP32D
																																																																																																																C12orf54
																																																																																																																OR8S1
																																																																																																																KANSL2
																																																																																																																CCNT1
																																																																																																																ADCY6
																																																																																																																CACNB3
																																																																																																																DDX23
																																																																																																																RND1
																																																																																																																CCDC65
																																																																																																																FKBP11
																																																																																																																ARF3
																																																																																																																WNT10B
																																																																																																																WNT1
																																																																																																																DDN
																																																																																																																PRKAG1
																																																																																																																KMT2D
																																																																																																																RHEBL1
																																																																																																																DHH
																																																																																																																LMBR1L
																																																																																																																TUBA1B
																																																																																																																TUBA1A
																																																																																																																TUBA1C
																																																																																																																PRPH
																																																																																																																TROAP
																																																																																																																C1QL4
																																																																																																																DNAJC22
																																																																																																																SPATS2
																																																																																																																KCNH3
																																																																																																																MCRS1
																																																																																																																PRPF40B
																																																																																																																FAM186B
																																																																																																																FMNL3
																																																																																																																TMBIM6
																																																																																																																NCKAP5L
																																																																																																																BCDIN3D
																																																																																																																FAIM2
																																																																																																																AQP5
																																																																																																																AQP6
																																																																																																																RACGAP1
																																																																																																																ASIC1
																																																																																																																SMARCD1
																																																																																																																GPD1
																																																																																																																COX14
																																																																																																																CERS5
																																																																																																																LIMA1
																																																																																																																FAM186A
																																																																																																																LARP4
																																																																																																																DIP2B
																																																																																																																ATF1
																																																																																																																METTL7A
																																																																																																																HIGD1C
																																																																																																																SLC11A2
																																																																																																																LETMD1
																																																																																																																CSRNP2
																																																																																																																TFCP2
																																																																																																																POU6F1
																																																																																																																DAZAP2
																																																																																																																SMAGP
																																																																																																																BIN2
																																																																																																																CELA1
																																																																																																																GALNT6
																																																																																																																SLC4A8
																																																																																																																SCN8A
																																																																																																																FIGNL2
																																																																																																																ANKRD33
																																																																																																																ACVRL1
																																																																																																																ACVR1B
																																																																																																																GRASP
																																																																																																																NR4A1
																																																																																																																ATG101
																																																																																																																KRT80
																																																																																																																KRT7
																																																																																																																KRT86
																																																																																																																KRT81
																																																																																																																KRT83
																																																																																																																KRT85
																																																																																																																KRT84
																																																																																																																KRT75
																																																																																																																KRT6B
																																																																																																																KRT6C
																																																																																																																KRT6A
																																																																																																																KRT5
																																																																																																																KRT71
																																																																																																																KRT74
																																																																																																																KRT72
																																																																																																																KRT2
																																																																																																																KRT1
																																																																																																																KRT77
																																																																																																																KRT3
																																																																																																																KRT4
																																																																																																																KRT79
																																																																																																																KRT78
																																																																																																																KRT8
																																																																																																																KRT18
																																																																																																																EIF4B
																																																																																																																TNS2
																																																																																																																SPRYD3
																																																																																																																IGFBP6
																																																																																																																SOAT2
																																																																																																																CSAD
																																																																																																																ZNF740
																																																																																																																ITGB7
																																																																																																																RARG
																																																																																																																MFSD5
																																																																																																																ESPL1
																																																																																																																PFDN5
																																																																																																																C12orf10
																																																																																																																AAAS
																																																																																																																SP7
																																																																																																																SP1
																																																																																																																AMHR2
																																																																																																																PRR13
																																																																																																																PCBP2
																																																																																																																MAP3K12
																																																																																																																TARBP2
																																																																																																																NPFF
																																																																																																																ATF7
																																																																																																																ATP5G2
																																																																																																																CALCOCO1
																																																																																																																HOXC13
																																																																																																																HOXC10
																																																																																																																HOXC6
																																																																																																																HOXC9
																																																																																																																HOXC8
																																																																																																																HOXC5
																																																																																																																HOXC4
																																																																																																																SMUG1
																																																																																																																CBX5
																																																																																																																HNRNPA1
																																																																																																																NFE2
																																																																																																																COPZ1
																																																																																																																GPR84
																																																																																																																ZNF385A
																																																																																																																ITGA5
																																																																																																																GTSF1
																																																																																																																NCKAP1L
																																																																																																																PDE1B
																																																																																																																PPP1R1A
																																																																																																																DCD
																																																																																																																MUCL1
																																																																																																																TESPA1
																																																																																																																METTL7B
																																																																																																																ITGA7
																																																																																																																BLOC1S1
																																																																																																																RDH5
																																																																																																																CD63
																																																																																																																GDF11
																																																																																																																SARNP
																																																																																																																ORMDL2
																																																																																																																DNAJC14
																																																																																																																MMP19
																																																																																																																DGKA
																																																																																																																PMEL
																																																																																																																CDK2
																																																																																																																RAB5B
																																																																																																																SUOX
																																																																																																																IKZF4
																																																																																																																RPS26
																																																																																																																ERBB3
																																																																																																																PA2G4
																																																																																																																RPL41
																																																																																																																ZC3H10
																																																																																																																ESYT1
																																																																																																																MYL6B
																																																																																																																MYL6
																																																																																																																SMARCC2
																																																																																																																RNF41
																																																																																																																NABP2
																																																																																																																SLC39A5
																																																																																																																ANKRD52
																																																																																																																COQ10A
																																																																																																																CS
																																																																																																																CNPY2
																																																																																																																PAN2
																																																																																																																IL23A
																																																																																																																STAT2
																																																																																																																APOF
																																																																																																																TIMELESS
																																																																																																																MIP
																																																																																																																SPRYD4
																																																																																																																GLS2
																																																																																																																RBMS2
																																																																																																																BAZ2A
																																																																																																																ATP5B
																																																																																																																PTGES3
																																																																																																																NACA
																																																																																																																PRIM1
																																																																																																																HSD17B6
																																																																																																																SDR9C7
																																																																																																																RDH16
																																																																																																																GPR182
																																																																																																																ZBTB39
																																																																																																																TAC3
																																																																																																																MYO1A
																																																																																																																NAB2
																																																																																																																STAT6
																																																																																																																LRP1
																																																																																																																NXPH4
																																																																																																																SHMT2
																																																																																																																NDUFA4L2
																																																																																																																STAC3
																																																																																																																R3HDM2
																																																																																																																INHBC
																																																																																																																INHBE
																																																																																																																GLI1
																																																																																																																ARHGAP9
																																																																																																																MARS
																																																																																																																DDIT3
																																																																																																																MBD6
																																																																																																																DCTN2
																																																																																																																KIF5A
																																																																																																																PIP4K2C
																																																																																																																DTX3
																																																																																																																ARHGEF25
																																																																																																																SLC26A10
																																																																																																																B4GALNT1
																																																																																																																OS9
																																																																																																																AGAP2
																																																																																																																TSPAN31
																																																																																																																CDK4
																																																																																																																MARCH9
																																																																																																																CYP27B1
																																																																																																																METTL1
																																																																																																																METTL21B
																																																																																																																TSFM
																																																																																																																AVIL
																																																																																																																CTDSP2
																																																																																																																LRIG3
																																																																																																																SLC16A7
																																																																																																																FAM19A2
																																																																																																																USP15
																																																																																																																MON2
																																																																																																																PPM1H
																																																																																																																AVPR1A
																																																																																																																DPY19L2
																																																																																																																TMEM5
																																																																																																																SRGAP1
																																																																																																																C12orf66
																																																																																																																C12orf56
																																																																																																																XPOT
																																																																																																																TBK1
																																																																																																																RASSF3
																																																																																																																GNS
																																																																																																																TBC1D30
																																																																																																																WIF1
																																																																																																																LEMD3
																																																																																																																MSRB3
																																																																																																																LLPH
																																																																																																																TMBIM4
																																																																																																																IRAK3
																																																																																																																HELB
																																																																																																																GRIP1
																																																																																																																CAND1
																																																																																																																DYRK2
																																																																																																																IFNG
																																																																																																																IL26
																																																																																																																IL22
																																																																																																																MDM1
																																																																																																																RAP1B
																																																																																																																NUP107
																																																																																																																SLC35E3
																																																																																																																MDM2
																																																																																																																CPM
																																																																																																																CPSF6
																																																																																																																LYZ
																																																																																																																YEATS4
																																																																																																																FRS2
																																																																																																																CCT2
																																																																																																																LRRC10
																																																																																																																BEST3
																																																																																																																RAB3IP
																																																																																																																MYRFL
																																																																																																																CNOT2
																																																																																																																KCNMB4
																																																																																																																PTPRB
																																																																																																																PTPRR
																																																																																																																TSPAN8
																																																																																																																LGR5
																																																																																																																ZFC3H1
																																																																																																																THAP2
																																																																																																																TMEM19
																																																																																																																RAB21
																																																																																																																TBC1D15
																																																																																																																TPH2
																																																																																																																TRHDE
																																																																																																																ATXN7L3B
																																																																																																																KCNC2
																																																																																																																CAPS2
																																																																																																																GLIPR1L1
																																																																																																																GLIPR1L2
																																																																																																																GLIPR1
																																																																																																																KRR1
																																																																																																																PHLDA1
																																																																																																																NAP1L1
																																																																																																																BBS10
																																																																																																																OSBPL8
																																																																																																																ZDHHC17
																																																																																																																CSRP2
																																																																																																																E2F7
																																																																																																																NAV3
																																																																																																																SYT1
																																																																																																																PAWR
																																																																																																																PPP1R12A
																																																																																																																OTOGL
																																																																																																																PTPRQ
																																																																																																																MYF6
																																																																																																																LIN7A
																																																																																																																ACSS3
																																																																																																																PPFIA2
																																																																																																																CCDC59
																																																																																																																METTL25
																																																																																																																TMTC2
																																																																																																																SLC6A15
																																																																																																																TSPAN19
																																																																																																																LRRIQ1
																																																																																																																ALX1
																																																																																																																RASSF9
																																																																																																																NTS
																																																																																																																MGAT4C
																																																																																																																C12orf50
																																																																																																																C12orf29
																																																																																																																CEP290
																																																																																																																TMTC3
																																																																																																																KITLG
																																																																																																																DUSP6
																																																																																																																POC1B
																																																																																																																GALNT4
																																																																																																																ATP2B1
																																																																																																																LUM
																																																																																																																DCN
																																																																																																																BTG1
																																																																																																																CLLU1OS
																																																																																																																EEA1
																																																																																																																NUDT4
																																																																																																																UBE2N
																																																																																																																MRPL42
																																																																																																																SOCS2
																																																																																																																CRADD
																																																																																																																PLXNC1
																																																																																																																CEP83
																																																																																																																TMCC3
																																																																																																																NDUFA12
																																																																																																																NR2C1
																																																																																																																FGD6
																																																																																																																VEZT
																																																																																																																METAP2
																																																																																																																USP44
																																																																																																																NTN4
																																																																																																																SNRPF
																																																																																																																CCDC38
																																																																																																																AMDHD1
																																																																																																																HAL
																																																																																																																LTA4H
																																																																																																																ELK3
																																																																																																																CDK17
																																																																																																																CFAP54
																																																																																																																NEDD1
																																																																																																																TMPO
																																																																																																																SLC25A3
																																																																																																																IKBIP
																																																																																																																APAF1
																																																																																																																ANKS1B
																																																																																																																FAM71C
																																																																																																																UHRF1BP1L
																																																																																																																ACTR6
																																																																																																																DEPDC4
																																																																																																																SCYL2
																																																																																																																SLC17A8
																																																																																																																NR1H4
																																																																																																																GAS2L3
																																																																																																																ANO4
																																																																																																																SLC5A8
																																																																																																																UTP20
																																																																																																																ARL1
																																																																																																																MYBPC1
																																																																																																																CHPT1
																																																																																																																SYCP3
																																																																																																																GNPTAB
																																																																																																																DRAM1
																																																																																																																NUP37
																																																																																																																PARPBP
																																																																																																																PMCH
																																																																																																																IGF1
																																																																																																																PAH
																																																																																																																ASCL1
																																																																																																																C12orf42
																																																																																																																STAB2
																																																																																																																NT5DC3
																																																																																																																HSP90B1
																																																																																																																C12orf73
																																																																																																																TDG
																																																																																																																GLT8D2
																																																																																																																HCFC2
																																																																																																																NFYB
																																																																																																																TXNRD1
																																																																																																																EID3
																																																																																																																CHST11
																																																																																																																SLC41A2
																																																																																																																C12orf45
																																																																																																																ALDH1L2
																																																																																																																APPL2
																																																																																																																C12orf75
																																																																																																																NUAK1
																																																																																																																CKAP4
																																																																																																																TCP11L2
																																																																																																																POLR3B
																																																																																																																RFX4
																																																																																																																RIC8B
																																																																																																																TMEM263
																																																																																																																MTERF2
																																																																																																																CRY1
																																																																																																																BTBD11
																																																																																																																PWP1
																																																																																																																PRDM4
																																																																																																																ASCL4
																																																																																																																WSCD2
																																																																																																																CMKLR1
																																																																																																																FICD
																																																																																																																SART3
																																																																																																																ISCU
																																																																																																																TMEM119
																																																																																																																SELPLG
																																																																																																																CORO1C
																																																																																																																SSH1
																																																																																																																DAO
																																																																																																																SVOP
																																																																																																																USP30
																																																																																																																ALKBH2
																																																																																																																UNG
																																																																																																																ACACB
																																																																																																																FOXN4
																																																																																																																MYO1H
																																																																																																																KCTD10
																																																																																																																UBE3B
																																																																																																																MMAB
																																																																																																																MVK
																																																																																																																FAM222A
																																																																																																																TRPV4
																																																																																																																GLTP
																																																																																																																TCHP
																																																																																																																GIT2
																																																																																																																ANKRD13A
																																																																																																																C12orf76
																																																																																																																IFT81
																																																																																																																ATP2A2
																																																																																																																ANAPC7
																																																																																																																ARPC3
																																																																																																																GPN3
																																																																																																																FAM216A
																																																																																																																VPS29
																																																																																																																RAD9B
																																																																																																																PPTC7
																																																																																																																TCTN1
																																																																																																																HVCN1
																																																																																																																PPP1CC
																																																																																																																CCDC63
																																																																																																																MYL2
																																																																																																																CUX2
																																																																																																																FAM109A
																																																																																																																SH2B3
																																																																																																																ATXN2
																																																																																																																BRAP
																																																																																																																ACAD10
																																																																																																																ALDH2
																																																																																																																MAPKAPK5
																																																																																																																TMEM116
																																																																																																																ERP29
																																																																																																																NAA25
																																																																																																																TRAFD1
																																																																																																																HECTD4
																																																																																																																RPL6
																																																																																																																PTPN11
																																																																																																																RPH3A
																																																																																																																OAS1
																																																																																																																OAS3
																																																																																																																OAS2
																																																																																																																DTX1
																																																																																																																RASAL1
																																																																																																																DDX54
																																																																																																																RITA1
																																																																																																																IQCD
																																																																																																																TPCN1
																																																																																																																SLC8B1
																																																																																																																PLBD2
																																																																																																																SDS
																																																																																																																SDSL
																																																																																																																LHX5
																																																																																																																RBM19
																																																																																																																TBX5
																																																																																																																TBX3
																																																																																																																MED13L
																																																																																																																MAP1LC3B2
																																																																																																																C12orf49
																																																																																																																RNFT2
																																																																																																																HRK
																																																																																																																FBXW8
																																																																																																																TESC
																																																																																																																FBXO21
																																																																																																																NOS1
																																																																																																																KSR2
																																																																																																																RFC5
																																																																																																																WSB2
																																																																																																																VSIG10
																																																																																																																PEBP1
																																																																																																																TAOK3
																																																																																																																SUDS3
																																																																																																																SRRM4
																																																																																																																HSPB8
																																																																																																																CCDC60
																																																																																																																TMEM233
																																																																																																																PRKAB1
																																																																																																																CIT
																																																																																																																RAB35
																																																																																																																RPLP0
																																																																																																																PXN
																																																																																																																SIRT4
																																																																																																																PLA2G1B
																																																																																																																MSI1
																																																																																																																COX6A1
																																																																																																																TRIAP1
																																																																																																																GATC
																																																																																																																SRSF9
																																																																																																																DYNLL1
																																																																																																																COQ5
																																																																																																																RNF10
																																																																																																																POP5
																																																																																																																CABP1
																																																																																																																MLEC
																																																																																																																UNC119B
																																																																																																																ACADS
																																																																																																																SPPL3
																																																																																																																HNF1A
																																																																																																																C12orf43
																																																																																																																OASL
																																																																																																																P2RX7
																																																																																																																P2RX4
																																																																																																																CAMKK2
																																																																																																																ANAPC5
																																																																																																																RNF34
																																																																																																																KDM2B
																																																																																																																ORAI1
																																																																																																																MORN3
																																																																																																																TMEM120B
																																																																																																																RHOF
																																																																																																																SETD1B
																																																																																																																HPD
																																																																																																																PSMD9
																																																																																																																WDR66
																																																																																																																BCL7A
																																																																																																																LRRC43
																																																																																																																B3GNT4
																																																																																																																DIABLO
																																																																																																																VPS33A
																																																																																																																CLIP1
																																																																																																																ZCCHC8
																																																																																																																RSRC2
																																																																																																																KNTC1
																																																																																																																HCAR2
																																																																																																																HCAR3
																																																																																																																HCAR1
																																																																																																																DENR
																																																																																																																CCDC62
																																																																																																																HIP1R
																																																																																																																VPS37B
																																																																																																																ABCB9
																																																																																																																OGFOD2
																																																																																																																ARL6IP4
																																																																																																																PITPNM2
																																																																																																																MPHOSPH9
																																																																																																																C12orf65
																																																																																																																CDK2AP1
																																																																																																																SBNO1
																																																																																																																RILPL2
																																																																																																																SNRNP35
																																																																																																																RILPL1
																																																																																																																TMED2
																																																																																																																DDX55
																																																																																																																EIF2B1
																																																																																																																GTF2H3
																																																																																																																TCTN2
																																																																																																																ATP6V0A2
																																																																																																																DNAH10
																																																																																																																CCDC92
																																																																																																																ZNF664
																																																																																																																NCOR2
																																																																																																																SCARB1
																																																																																																																UBC
																																																																																																																DHX37
																																																																																																																BRI3BP
																																																																																																																AACS
																																																																																																																TMEM132B
																																																																																																																TMEM132C
																																																																																																																SLC15A4
																																																																																																																GLT1D1
																																																																																																																TMEM132D
																																																																																																																FZD10
																																																																																																																PIWIL1
																																																																																																																RIMBP2
																																																																																																																STX2
																																																																																																																RAN
																																																																																																																ADGRD1
																																																																																																																SFSWAP
																																																																																																																MMP17
																																																																																																																ULK1
																																																																																																																PUS1
																																																																																																																EP400
																																																																																																																DDX51
																																																																																																																NOC4L
																																																																																																																FBRSL1
																																																																																																																LRCOL1
																																																																																																																P2RX2
																																																																																																																POLE
																																																																																																																PXMP2
																																																																																																																PGAM5
																																																																																																																ANKLE2
																																																																																																																GOLGA3
																																																																																																																CHFR
																																																																																																																ZNF605
																																																																																																																ZNF26
																																																																																																																ZNF84
																																																																																																																ZNF140
																																																																																																																ZNF891
																																																																																																																ZNF10
																																																																																																																ZNF268
																																																																																																																TUBA3C
																																																																																																																TPTE2
																																																																																																																MPHOSPH8
																																																																																																																PSPC1
																																																																																																																ZMYM5
																																																																																																																ZMYM2
																																																																																																																GJA3
																																																																																																																GJB2
																																																																																																																GJB6
																																																																																																																CRYL1
																																																																																																																IFT88
																																																																																																																IL17D
																																																																																																																XPO4
																																																																																																																LATS2
																																																																																																																SAP18
																																																																																																																SKA3
																																																																																																																MRPL57
																																																																																																																ZDHHC20
																																																																																																																MICU2
																																																																																																																FGF9
																																																																																																																SGCG
																																																																																																																SACS
																																																																																																																TNFRSF19
																																																																																																																MIPEP
																																																																																																																C1QTNF9B
																																																																																																																SPATA13
																																																																																																																C1QTNF9
																																																																																																																PARP4
																																																																																																																ATP12A
																																																																																																																RNF17
																																																																																																																CENPJ
																																																																																																																PABPC3
																																																																																																																AMER2
																																																																																																																MTMR6
																																																																																																																ATP8A2
																																																																																																																SHISA2
																																																																																																																RNF6
																																																																																																																CDK8
																																																																																																																WASF3
																																																																																																																GPR12
																																																																																																																USP12
																																																																																																																RPL21
																																																																																																																RASL11A
																																																																																																																GTF3A
																																																																																																																MTIF3
																																																																																																																LNX2
																																																																																																																POLR1D
																																																																																																																GSX1
																																																																																																																CDX2
																																																																																																																URAD
																																																																																																																FLT3
																																																																																																																PAN3
																																																																																																																FLT1
																																																																																																																POMP
																																																																																																																SLC46A3
																																																																																																																MTUS2
																																																																																																																SLC7A1
																																																																																																																UBL3
																																																																																																																KATNAL1
																																																																																																																HMGB1
																																																																																																																USPL1
																																																																																																																ALOX5AP
																																																																																																																MEDAG
																																																																																																																TEX26
																																																																																																																HSPH1
																																																																																																																RXFP2
																																																																																																																FRY
																																																																																																																ZAR1L
																																																																																																																BRCA2
																																																																																																																N4BP2L1
																																																																																																																N4BP2L2
																																																																																																																PDS5B
																																																																																																																KL
																																																																																																																STARD13
																																																																																																																RFC3
																																																																																																																NBEA
																																																																																																																MAB21L1
																																																																																																																DCLK1
																																																																																																																SOHLH2
																																																																																																																CCDC169
																																																																																																																SPG20
																																																																																																																CCNA1
																																																																																																																SERTM1
																																																																																																																RFXAP
																																																																																																																SMAD9
																																																																																																																ALG5
																																																																																																																EXOSC8
																																																																																																																SUPT20H
																																																																																																																CSNK1A1L
																																																																																																																POSTN
																																																																																																																TRPC4
																																																																																																																UFM1
																																																																																																																FREM2
																																																																																																																STOML3
																																																																																																																PROSER1
																																																																																																																NHLRC3
																																																																																																																LHFP
																																																																																																																COG6
																																																																																																																FOXO1
																																																																																																																MRPS31
																																																																																																																SLC25A15
																																																																																																																ELF1
																																																																																																																WBP4
																																																																																																																KBTBD6
																																																																																																																KBTBD7
																																																																																																																MTRF1
																																																																																																																NAA16
																																																																																																																RGCC
																																																																																																																VWA8
																																																																																																																DGKH
																																																																																																																AKAP11
																																																																																																																TNFSF11
																																																																																																																FAM216B
																																																																																																																EPSTI1
																																																																																																																DNAJC15
																																																																																																																ENOX1
																																																																																																																CCDC122
																																																																																																																LACC1
																																																																																																																SMIM2
																																																																																																																SERP2
																																																																																																																TSC22D1
																																																																																																																NUFIP1
																																																																																																																GPALPP1
																																																																																																																GTF2F2
																																																																																																																KCTD4
																																																																																																																TPT1
																																																																																																																SLC25A30
																																																																																																																COG3
																																																																																																																ERICH6B
																																																																																																																SIAH3
																																																																																																																ZC3H13
																																																																																																																CPB2
																																																																																																																LCP1
																																																																																																																LRRC63
																																																																																																																LRCH1
																																																																																																																ESD
																																																																																																																HTR2A
																																																																																																																SUCLA2
																																																																																																																NUDT15
																																																																																																																MED4
																																																																																																																ITM2B
																																																																																																																RB1
																																																																																																																LPAR6
																																																																																																																RCBTB2
																																																																																																																CYSLTR2
																																																																																																																FNDC3A
																																																																																																																MLNR
																																																																																																																CDADC1
																																																																																																																CAB39L
																																																																																																																SETDB2
																																																																																																																PHF11
																																																																																																																RCBTB1
																																																																																																																ARL11
																																																																																																																EBPL
																																																																																																																KPNA3
																																																																																																																SPRYD7
																																																																																																																TRIM13
																																																																																																																KCNRG
																																																																																																																DLEU7
																																																																																																																RNASEH2B
																																																																																																																FAM124A
																																																																																																																SERPINE3
																																																																																																																INTS6
																																																																																																																WDFY2
																																																																																																																DHRS12
																																																																																																																CCDC70
																																																																																																																ATP7B
																																																																																																																ALG11
																																																																																																																UTP14C
																																																																																																																NEK5
																																																																																																																NEK3
																																																																																																																THSD1
																																																																																																																VPS36
																																																																																																																CKAP2
																																																																																																																HNRNPA1L2
																																																																																																																SUGT1
																																																																																																																PCDH8
																																																																																																																OLFM4
																																																																																																																PCDH17
																																																																																																																DIAPH3
																																																																																																																TDRD3
																																																																																																																PCDH20
																																																																																																																PCDH9
																																																																																																																KLHL1
																																																																																																																DACH1
																																																																																																																MZT1
																																																																																																																BORA
																																																																																																																DIS3
																																																																																																																PIBF1
																																																																																																																KLF5
																																																																																																																KLF12
																																																																																																																TBC1D4
																																																																																																																COMMD6
																																																																																																																UCHL3
																																																																																																																LMO7
																																																																																																																LMO7DN
																																																																																																																KCTD12
																																																																																																																CLN5
																																																																																																																FBXL3
																																																																																																																MYCBP2
																																																																																																																SCEL
																																																																																																																SLAIN1
																																																																																																																EDNRB
																																																																																																																POU4F1
																																																																																																																RNF219
																																																																																																																RBM26
																																																																																																																NDFIP2
																																																																																																																SPRY2
																																																																																																																SLITRK1
																																																																																																																SLITRK6
																																																																																																																SLITRK5
																																																																																																																GPC5
																																																																																																																GPC6
																																																																																																																DCT
																																																																																																																TGDS
																																																																																																																GPR180
																																																																																																																SOX21
																																																																																																																ABCC4
																																																																																																																CLDN10
																																																																																																																DZIP1
																																																																																																																DNAJC3
																																																																																																																UGGT2
																																																																																																																HS6ST3
																																																																																																																OXGR1
																																																																																																																MBNL2
																																																																																																																RAP2A
																																																																																																																IPO5
																																																																																																																FARP1
																																																																																																																RNF113B
																																																																																																																STK24
																																																																																																																SLC15A1
																																																																																																																DOCK9
																																																																																																																UBAC2
																																																																																																																GPR18
																																																																																																																GPR183
																																																																																																																TM9SF2
																																																																																																																CLYBL
																																																																																																																ZIC5
																																																																																																																ZIC2
																																																																																																																PCCA
																																																																																																																GGACT
																																																																																																																TMTC4
																																																																																																																NALCN
																																																																																																																ITGBL1
																																																																																																																FGF14
																																																																																																																TPP2
																																																																																																																METTL21C
																																																																																																																TEX30
																																																																																																																KDELC1
																																																																																																																BIVM
																																																																																																																ERCC5
																																																																																																																EFNB2
																																																																																																																ARGLU1
																																																																																																																FAM155A
																																																																																																																LIG4
																																																																																																																ABHD13
																																																																																																																TNFSF13B
																																																																																																																MYO16
																																																																																																																IRS2
																																																																																																																COL4A1
																																																																																																																COL4A2
																																																																																																																RAB20
																																																																																																																CARS2
																																																																																																																ING1
																																																																																																																ANKRD10
																																																																																																																ARHGEF7
																																																																																																																TEX29
																																																																																																																SOX1
																																																																																																																TUBGCP3
																																																																																																																ATP11A
																																																																																																																MCF2L
																																																																																																																F7
																																																																																																																F10
																																																																																																																PROZ
																																																																																																																PCID2
																																																																																																																CUL4A
																																																																																																																LAMP1
																																																																																																																GRTP1
																																																																																																																ADPRHL1
																																																																																																																DCUN1D2
																																																																																																																TMCO3
																																																																																																																TFDP1
																																																																																																																ATP4B
																																																																																																																TMEM255B
																																																																																																																GAS6
																																																																																																																LINC00452
																																																																																																																RASA3
																																																																																																																CDC16
																																																																																																																UPF3A
																																																																																																																CHAMP1
																																																																																																																OR11H4
																																																																																																																TTC5
																																																																																																																CCNB1IP1
																																																																																																																PARP2
																																																																																																																TEP1
																																																																																																																KLHL33
																																																																																																																OSGEP
																																																																																																																APEX1
																																																																																																																TMEM55B
																																																																																																																PNP
																																																																																																																RNASE10
																																																																																																																RNASE4
																																																																																																																ANG
																																																																																																																RNASE6
																																																																																																																RNASE1
																																																																																																																RNASE3
																																																																																																																RNASE2
																																																																																																																METTL17
																																																																																																																SLC39A2
																																																																																																																NDRG2
																																																																																																																TPPP2
																																																																																																																RNASE13
																																																																																																																RNASE7
																																																																																																																ARHGEF40
																																																																																																																ZNF219
																																																																																																																TMEM253
																																																																																																																HNRNPC
																																																																																																																RPGRIP1
																																																																																																																SUPT16H
																																																																																																																CHD8
																																																																																																																RAB2B
																																																																																																																TOX4
																																																																																																																METTL3
																																																																																																																SALL2
																																																																																																																DAD1
																																																																																																																ABHD4
																																																																																																																OXA1L
																																																																																																																SLC7A7
																																																																																																																MRPL52
																																																																																																																MMP14
																																																																																																																LRP10
																																																																																																																REM2
																																																																																																																RBM23
																																																																																																																PRMT5
																																																																																																																HAUS4
																																																																																																																AJUBA
																																																																																																																C14orf93
																																																																																																																PSMB5
																																																																																																																PSMB11
																																																																																																																CDH24
																																																																																																																ACIN1
																																																																																																																C14orf119
																																																																																																																CEBPE
																																																																																																																SLC7A8
																																																																																																																HOMEZ
																																																																																																																PPP1R3E
																																																																																																																BCL2L2
																																																																																																																PABPN1
																																																																																																																SLC22A17
																																																																																																																EFS
																																																																																																																IL25
																																																																																																																CMTM5
																																																																																																																MYH6
																																																																																																																MYH7
																																																																																																																NGDN
																																																																																																																ZFHX2
																																																																																																																THTPA
																																																																																																																AP1G2
																																																																																																																JPH4
																																																																																																																DHRS2
																																																																																																																DHRS4
																																																																																																																DHRS4L2
																																																																																																																DHRS4L1
																																																																																																																CPNE6
																																																																																																																NRL
																																																																																																																PCK2
																																																																																																																DCAF11
																																																																																																																FITM1
																																																																																																																PSME1
																																																																																																																EMC9
																																																																																																																PSME2
																																																																																																																RNF31
																																																																																																																IRF9
																																																																																																																REC8
																																																																																																																IPO4
																																																																																																																TM9SF1
																																																																																																																TSSK4
																																																																																																																CHMP4A
																																																																																																																MDP1
																																																																																																																NEDD8
																																																																																																																GMPR2
																																																																																																																TINF2
																																																																																																																TGM1
																																																																																																																RABGGTA
																																																																																																																DHRS1
																																																																																																																NOP9
																																																																																																																LTB4R2
																																																																																																																LTB4R
																																																																																																																ADCY4
																																																																																																																RIPK3
																																																																																																																NFATC4
																																																																																																																NYNRIN
																																																																																																																CBLN3
																																																																																																																KHNYN
																																																																																																																SDR39U1
																																																																																																																CTSG
																																																																																																																GZMH
																																																																																																																GZMB
																																																																																																																STXBP6
																																																																																																																NOVA1
																																																																																																																FOXG1
																																																																																																																PRKD1
																																																																																																																G2E3
																																																																																																																SCFD1
																																																																																																																COCH
																																																																																																																STRN3
																																																																																																																AP4S1
																																																																																																																HECTD1
																																																																																																																HEATR5A
																																																																																																																DTD2
																																																																																																																NUBPL
																																																																																																																ARHGAP5
																																																																																																																AKAP6
																																																																																																																NPAS3
																																																																																																																EGLN3
																																																																																																																SPTSSA
																																																																																																																EAPP
																																																																																																																SNX6
																																																																																																																CFL2
																																																																																																																BAZ1A
																																																																																																																SRP54
																																																																																																																FAM177A1
																																																																																																																PPP2R3C
																																																																																																																KIAA0391
																																																																																																																PSMA6
																																																																																																																NFKBIA
																																																																																																																INSM2
																																																																																																																RALGAPA1
																																																																																																																BRMS1L
																																																																																																																MBIP
																																																																																																																SFTA3
																																																																																																																PAX9
																																																																																																																SLC25A21
																																																																																																																MIPOL1
																																																																																																																FOXA1
																																																																																																																TTC6
																																																																																																																SSTR1
																																																																																																																CLEC14A
																																																																																																																SEC23A
																																																																																																																GEMIN2
																																																																																																																TRAPPC6B
																																																																																																																PNN
																																																																																																																CTAGE5
																																																																																																																FBXO33
																																																																																																																LRFN5
																																																																																																																C14orf28
																																																																																																																KLHL28
																																																																																																																PRPF39
																																																																																																																FKBP3
																																																																																																																FANCM
																																																																																																																MIS18BP1
																																																																																																																RPL10L
																																																																																																																MDGA2
																																																																																																																RPS29
																																																																																																																LRR1
																																																																																																																RPL36AL
																																																																																																																MGAT2
																																																																																																																DNAAF2
																																																																																																																POLE2
																																																																																																																KLHDC1
																																																																																																																KLHDC2
																																																																																																																NEMF
																																																																																																																ARF6
																																																																																																																VCPKMT
																																																																																																																SOS2
																																																																																																																L2HGDH
																																																																																																																ATP5S
																																																																																																																CDKL1
																																																																																																																MAP4K5
																																																																																																																ATL1
																																																																																																																SAV1
																																																																																																																NIN
																																																																																																																PYGL
																																																																																																																ABHD12B
																																																																																																																TRIM9
																																																																																																																TMX1
																																																																																																																FRMD6
																																																																																																																GNG2
																																																																																																																C14orf166
																																																																																																																NID2
																																																																																																																PTGDR
																																																																																																																PTGER2
																																																																																																																TXNDC16
																																																																																																																GPR137C
																																																																																																																PSMC6
																																																																																																																STYX
																																																																																																																GNPNAT1
																																																																																																																FERMT2
																																																																																																																DDHD1
																																																																																																																BMP4
																																																																																																																CDKN3
																																																																																																																CNIH1
																																																																																																																GMFB
																																																																																																																CGRRF1
																																																																																																																SAMD4A
																																																																																																																GCH1
																																																																																																																WDHD1
																																																																																																																SOCS4
																																																																																																																MAPK1IP1L
																																																																																																																LGALS3
																																																																																																																DLGAP5
																																																																																																																FBXO34
																																																																																																																ATG14
																																																																																																																KTN1
																																																																																																																PELI2
																																																																																																																TMEM260
																																																																																																																OTX2
																																																																																																																EXOC5
																																																																																																																AP5M1
																																																																																																																NAA30
																																																																																																																C14orf105
																																																																																																																SLC35F4
																																																																																																																C14orf37
																																																																																																																ACTR10
																																																																																																																PSMA3
																																																																																																																ARID4A
																																																																																																																TOMM20L
																																																																																																																TIMM9
																																																																																																																KIAA0586
																																																																																																																DACT1
																																																																																																																DAAM1
																																																																																																																GPR135
																																																																																																																L3HYPDH
																																																																																																																JKAMP
																																																																																																																CCDC175
																																																																																																																RTN1
																																																																																																																DHRS7
																																																																																																																PPM1A
																																																																																																																C14orf39
																																																																																																																SIX6
																																																																																																																SIX1
																																																																																																																SIX4
																																																																																																																MNAT1
																																																																																																																TRMT5
																																																																																																																SLC38A6
																																																																																																																PRKCH
																																																																																																																TMEM30B
																																																																																																																HIF1A
																																																																																																																SNAPC1
																																																																																																																SYT16
																																																																																																																KCNH5
																																																																																																																RHOJ
																																																																																																																GPHB5
																																																																																																																PPP2R5E
																																																																																																																WDR89
																																																																																																																SGPP1
																																																																																																																SYNE2
																																																																																																																ESR2
																																																																																																																MTHFD1
																																																																																																																ZBTB25
																																																																																																																AKAP5
																																																																																																																ZBTB1
																																																																																																																HSPA2
																																																																																																																PPP1R36
																																																																																																																PLEKHG3
																																																																																																																SPTB
																																																																																																																CHURC1
																																																																																																																GPX2
																																																																																																																RAB15
																																																																																																																FNTB
																																																																																																																MAX
																																																																																																																FUT8
																																																																																																																GPHN
																																																																																																																FAM71D
																																																																																																																MPP5
																																																																																																																ATP6V1D
																																																																																																																EIF2S1
																																																																																																																PLEK2
																																																																																																																TMEM229B
																																																																																																																PLEKHH1
																																																																																																																PIGH
																																																																																																																ARG2
																																																																																																																VTI1B
																																																																																																																RDH11
																																																																																																																RDH12
																																																																																																																ZFYVE26
																																																																																																																RAD51B
																																																																																																																ZFP36L1
																																																																																																																ACTN1
																																																																																																																DCAF5
																																																																																																																EXD2
																																																																																																																GALNT16
																																																																																																																ERH
																																																																																																																SLC39A9
																																																																																																																PLEKHD1
																																																																																																																CCDC177
																																																																																																																SUSD6
																																																																																																																SRSF5
																																																																																																																SLC10A1
																																																																																																																SMOC1
																																																																																																																SLC8A3
																																																																																																																COX16
																																																																																																																SYNJ2BP
																																																																																																																ADAM21
																																																																																																																ADAM20
																																																																																																																MED6
																																																																																																																TTC9
																																																																																																																MAP3K9
																																																																																																																SIPA1L1
																																																																																																																RGS6
																																																																																																																DPF3
																																																																																																																DCAF4
																																																																																																																ZFYVE1
																																																																																																																RBM25
																																																																																																																PSEN1
																																																																																																																PAPLN
																																																																																																																NUMB
																																																																																																																HEATR4
																																																																																																																ACOT1
																																																																																																																ACOT2
																																																																																																																ACOT4
																																																																																																																ACOT6
																																																																																																																DNAL1
																																																																																																																PNMA1
																																																																																																																ELMSAN1
																																																																																																																PTGR2
																																																																																																																ZNF410
																																																																																																																FAM161B
																																																																																																																COQ6
																																																																																																																ENTPD5
																																																																																																																ALDH6A1
																																																																																																																LIN52
																																																																																																																VSX2
																																																																																																																ABCD4
																																																																																																																SYNDIG1L
																																																																																																																NPC2
																																																																																																																ISCA2
																																																																																																																LTBP2
																																																																																																																AREL1
																																																																																																																FCF1
																																																																																																																YLPM1
																																																																																																																PROX2
																																																																																																																DLST
																																																																																																																RPS6KL1
																																																																																																																PGF
																																																																																																																EIF2B2
																																																																																																																MLH3
																																																																																																																ACYP1
																																																																																																																ZC2HC1C
																																																																																																																NEK9
																																																																																																																TMED10
																																																																																																																FOS
																																																																																																																JDP2
																																																																																																																BATF
																																																																																																																FLVCR2
																																																																																																																TTLL5
																																																																																																																C14orf1
																																																																																																																TGFB3
																																																																																																																IFT43
																																																																																																																GPATCH2L
																																																																																																																ESRRB
																																																																																																																VASH1
																																																																																																																ANGEL1
																																																																																																																LRRC74A
																																																																																																																IRF2BPL
																																																																																																																CIPC
																																																																																																																ZDHHC22
																																																																																																																TMEM63C
																																																																																																																NGB
																																																																																																																POMT2
																																																																																																																GSTZ1
																																																																																																																TMED8
																																																																																																																SAMD15
																																																																																																																NOXRED1
																																																																																																																VIPAS39
																																																																																																																AHSA1
																																																																																																																ISM2
																																																																																																																SPTLC2
																																																																																																																ALKBH1
																																																																																																																SLIRP
																																																																																																																SNW1
																																																																																																																C14orf178
																																																																																																																ADCK1
																																																																																																																NRXN3
																																																																																																																DIO2
																																																																																																																CEP128
																																																																																																																TSHR
																																																																																																																GTF2A1
																																																																																																																STON2
																																																																																																																SEL1L
																																																																																																																FLRT2
																																																																																																																GALC
																																																																																																																GPR65
																																																																																																																KCNK10
																																																																																																																SPATA7
																																																																																																																PTPN21
																																																																																																																ZC3H14
																																																																																																																EML5
																																																																																																																TTC8
																																																																																																																FOXN3
																																																																																																																EFCAB11
																																																																																																																TDP1
																																																																																																																KCNK13
																																																																																																																PSMC1
																																																																																																																NRDE2
																																																																																																																CALM1
																																																																																																																TTC7B
																																																																																																																RPS6KA5
																																																																																																																C14orf159
																																																																																																																GPR68
																																																																																																																CCDC88C
																																																																																																																TC2N
																																																																																																																FBLN5
																																																																																																																TRIP11
																																																																																																																ATXN3
																																																																																																																NDUFB1
																																																																																																																CPSF2
																																																																																																																SLC24A4
																																																																																																																RIN3
																																																																																																																LGMN
																																																																																																																GOLGA5
																																																																																																																CHGA
																																																																																																																ITPK1
																																																																																																																MOAP1
																																																																																																																TMEM251
																																																																																																																UBR7
																																																																																																																BTBD7
																																																																																																																UNC79
																																																																																																																COX8C
																																																																																																																PRIMA1
																																																																																																																FAM181A
																																																																																																																ASB2
																																																																																																																OTUB2
																																																																																																																DDX24
																																																																																																																IFI27L1
																																																																																																																IFI27
																																																																																																																IFI27L2
																																																																																																																PPP4R4
																																																																																																																SERPINA10
																																																																																																																SERPINA1
																																																																																																																SERPINA11
																																																																																																																SERPINA12
																																																																																																																SERPINA5
																																																																																																																SERPINA3
																																																																																																																GSC
																																																																																																																DICER1
																																																																																																																CLMN
																																																																																																																SYNE3
																																																																																																																GLRX5
																																																																																																																C14orf132
																																																																																																																BDKRB2
																																																																																																																BDKRB1
																																																																																																																ATG2B
																																																																																																																GSKIP
																																																																																																																AK7
																																																																																																																PAPOLA
																																																																																																																VRK1
																																																																																																																BCL11B
																																																																																																																SETD3
																																																																																																																CCNK
																																																																																																																CCDC85C
																																																																																																																HHIPL1
																																																																																																																CYP46A1
																																																																																																																EML1
																																																																																																																EVL
																																																																																																																DEGS2
																																																																																																																YY1
																																																																																																																SLC25A29
																																																																																																																SLC25A47
																																																																																																																WARS
																																																																																																																WDR25
																																																																																																																BEGAIN
																																																																																																																DLK1
																																																																																																																RTL1
																																																																																																																DIO3
																																																																																																																PPP2R5C
																																																																																																																DYNC1H1
																																																																																																																HSP90AA1
																																																																																																																WDR20
																																																																																																																MOK
																																																																																																																ZNF839
																																																																																																																CINP
																																																																																																																TECPR2
																																																																																																																ANKRD9
																																																																																																																RCOR1
																																																																																																																TRAF3
																																																																																																																AMN
																																																																																																																CDC42BPB
																																																																																																																EXOC3L4
																																																																																																																TNFAIP2
																																																																																																																EIF5
																																																																																																																MARK3
																																																																																																																CKB
																																																																																																																TRMT61A
																																																																																																																BAG5
																																																																																																																KLC1
																																																																																																																APOPT1
																																																																																																																XRCC3
																																																																																																																ZFYVE21
																																																																																																																PPP1R13B
																																																																																																																C14orf2
																																																																																																																TDRD9
																																																																																																																RD3L
																																																																																																																ASPG
																																																																																																																KIF26A
																																																																																																																TMEM179
																																																																																																																C14orf180
																																																																																																																INF2
																																																																																																																ADSSL1
																																																																																																																SIVA1
																																																																																																																AKT1
																																																																																																																ZBTB42
																																																																																																																CEP170B
																																																																																																																PLD4
																																																																																																																AHNAK2
																																																																																																																C14orf79
																																																																																																																CDCA4
																																																																																																																GPR132
																																																																																																																JAG2
																																																																																																																NUDT14
																																																																																																																BRF1
																																																																																																																BTBD6
																																																																																																																PACS2
																																																																																																																TEX22
																																																																																																																MTA1
																																																																																																																CRIP2
																																																																																																																CRIP1
																																																																																																																C14orf80
																																																																																																																TMEM121
																																																																																																																NIPA1
																																																																																																																NIPA2
																																																																																																																CYFIP1
																																																																																																																TUBGCP5
																																																																																																																GOLGA6L2
																																																																																																																MKRN3
																																																																																																																MAGEL2
																																																																																																																NDN
																																																																																																																NPAP1
																																																																																																																SNRPN
																																																																																																																SNURF
																																																																																																																UBE3A
																																																																																																																ATP10A
																																																																																																																GABRB3
																																																																																																																GABRA5
																																																																																																																GABRG3
																																																																																																																OCA2
																																																																																																																HERC2
																																																																																																																GOLGA8M
																																																																																																																APBA2
																																																																																																																FAM189A1
																																																																																																																TJP1
																																																																																																																GOLGA8J
																																																																																																																CHRFAM7A
																																																																																																																GOLGA8R
																																																																																																																GOLGA8H
																																																																																																																ARHGAP11B
																																																																																																																FAN1
																																																																																																																MTMR10
																																																																																																																TRPM1
																																																																																																																KLF13
																																																																																																																OTUD7A
																																																																																																																CHRNA7
																																																																																																																GOLGA8K
																																																																																																																GOLGA8O
																																																																																																																GOLGA8N
																																																																																																																ARHGAP11A
																																																																																																																SCG5
																																																																																																																GREM1
																																																																																																																FMN1
																																																																																																																RYR3
																																																																																																																AVEN
																																																																																																																CHRM5
																																																																																																																EMC7
																																																																																																																PGBD4
																																																																																																																KATNBL1
																																																																																																																EMC4
																																																																																																																SLC12A6
																																																																																																																NOP10
																																																																																																																NUTM1
																																																																																																																LPCAT4
																																																																																																																GOLGA8A
																																																																																																																GOLGA8B
																																																																																																																GJD2
																																																																																																																ACTC1
																																																																																																																AQR
																																																																																																																ZNF770
																																																																																																																DPH6
																																																																																																																C15orf41
																																																																																																																MEIS2
																																																																																																																SPRED1
																																																																																																																FAM98B
																																																																																																																RASGRP1
																																																																																																																THBS1
																																																																																																																FSIP1
																																																																																																																GPR176
																																																																																																																EIF2AK4
																																																																																																																SRP14
																																																																																																																BMF
																																																																																																																BUB1B
																																																																																																																PAK6
																																																																																																																C15orf56
																																																																																																																ANKRD63
																																																																																																																PLCB2
																																																																																																																INAFM2
																																																																																																																C15orf52
																																																																																																																PHGR1
																																																																																																																DISP2
																																																																																																																KNSTRN
																																																																																																																IVD
																																																																																																																BAHD1
																																																																																																																CHST14
																																																																																																																C15orf57
																																																																																																																RPUSD2
																																																																																																																RAD51
																																																																																																																RMDN3
																																																																																																																GCHFR
																																																																																																																DNAJC17
																																																																																																																C15orf62
																																																																																																																ZFYVE19
																																																																																																																PPP1R14D
																																																																																																																SPINT1
																																																																																																																RHOV
																																																																																																																VPS18
																																																																																																																DLL4
																																																																																																																CHAC1
																																																																																																																INO80
																																																																																																																EXD1
																																																																																																																CHP1
																																																																																																																OIP5
																																																																																																																NUSAP1
																																																																																																																NDUFAF1
																																																																																																																RTF1
																																																																																																																ITPKA
																																																																																																																LTK
																																																																																																																RPAP1
																																																																																																																TYRO3
																																																																																																																MGA
																																																																																																																MAPKBP1
																																																																																																																JMJD7
																																																																																																																PLA2G4B
																																																																																																																SPTBN5
																																																																																																																EHD4
																																																																																																																PLA2G4E
																																																																																																																PLA2G4D
																																																																																																																PLA2G4F
																																																																																																																VPS39
																																																																																																																TMEM87A
																																																																																																																GANC
																																																																																																																CAPN3
																																																																																																																ZNF106
																																																																																																																SNAP23
																																																																																																																LRRC57
																																																																																																																HAUS2
																																																																																																																STARD9
																																																																																																																CDAN1
																																																																																																																TTBK2
																																																																																																																UBR1
																																																																																																																EPB42
																																																																																																																TMEM62
																																																																																																																CCNDBP1
																																																																																																																TGM5
																																																																																																																LCMT2
																																																																																																																ADAL
																																																																																																																ZSCAN29
																																																																																																																TUBGCP4
																																																																																																																TP53BP1
																																																																																																																MAP1A
																																																																																																																PPIP5K1
																																																																																																																CKMT1B
																																																																																																																STRC
																																																																																																																CATSPER2
																																																																																																																CKMT1A
																																																																																																																PDIA3
																																																																																																																ELL3
																																																																																																																SERF2
																																																																																																																HYPK
																																																																																																																MFAP1
																																																																																																																WDR76
																																																																																																																FRMD5
																																																																																																																CASC4
																																																																																																																CTDSPL2
																																																																																																																EIF3J
																																																																																																																SPG11
																																																																																																																PATL2
																																																																																																																B2M
																																																																																																																TRIM69
																																																																																																																SORD
																																																																																																																DUOX2
																																																																																																																DUOXA2
																																																																																																																DUOXA1
																																																																																																																DUOX1
																																																																																																																SHF
																																																																																																																SLC28A2
																																																																																																																GATM
																																																																																																																SPATA5L1
																																																																																																																C15orf48
																																																																																																																SLC30A4
																																																																																																																BLOC1S6
																																																																																																																SQRDL
																																																																																																																SEMA6D
																																																																																																																SLC24A5
																																																																																																																MYEF2
																																																																																																																CTXN2
																																																																																																																SLC12A1
																																																																																																																DUT
																																																																																																																FBN1
																																																																																																																CEP152
																																																																																																																SHC4
																																																																																																																EID1
																																																																																																																SECISBP2L
																																																																																																																COPS2
																																																																																																																GALK2
																																																																																																																FAM227B
																																																																																																																FGF7
																																																																																																																DTWD1
																																																																																																																ATP8B4
																																																																																																																SLC27A2
																																																																																																																HDC
																																																																																																																GABPB1
																																																																																																																USP8
																																																																																																																USP50
																																																																																																																TRPM7
																																																																																																																SPPL2A
																																																																																																																AP4E1
																																																																																																																TNFAIP8L3
																																																																																																																CYP19A1
																																																																																																																GLDN
																																																																																																																DMXL2
																																																																																																																SCG3
																																																																																																																LYSMD2
																																																																																																																TMOD2
																																																																																																																TMOD3
																																																																																																																LEO1
																																																																																																																MAPK6
																																																																																																																BCL2L10
																																																																																																																GNB5
																																																																																																																MYO5C
																																																																																																																MYO5A
																																																																																																																ARPP19
																																																																																																																FAM214A
																																																																																																																ONECUT1
																																																																																																																UNC13C
																																																																																																																RSL24D1
																																																																																																																RAB27A
																																																																																																																PIGB
																																																																																																																CCPG1
																																																																																																																C15orf65
																																																																																																																DYX1C1
																																																																																																																PYGO1
																																																																																																																PRTG
																																																																																																																NEDD4
																																																																																																																RFX7
																																																																																																																TEX9
																																																																																																																MNS1
																																																																																																																ZNF280D
																																																																																																																TCF12
																																																																																																																CGNL1
																																																																																																																MYZAP
																																																																																																																POLR2M
																																																																																																																ALDH1A2
																																																																																																																AQP9
																																																																																																																LIPC
																																																																																																																ADAM10
																																																																																																																SLTM
																																																																																																																RNF111
																																																																																																																CCNB2
																																																																																																																MYO1E
																																																																																																																LDHAL6B
																																																																																																																FAM81A
																																																																																																																GCNT3
																																																																																																																GTF2A2
																																																																																																																BNIP2
																																																																																																																FOXB1
																																																																																																																ANXA2
																																																																																																																ICE2
																																																																																																																RORA
																																																																																																																VPS13C
																																																																																																																C2CD4A
																																																																																																																C2CD4B
																																																																																																																TLN2
																																																																																																																TPM1
																																																																																																																LACTB
																																																																																																																RPS27L
																																																																																																																RAB8B
																																																																																																																APH1B
																																																																																																																CA12
																																																																																																																USP3
																																																																																																																FBXL22
																																																																																																																HERC1
																																																																																																																DAPK2
																																																																																																																FAM96A
																																																																																																																SNX1
																																																																																																																SNX22
																																																																																																																PPIB
																																																																																																																CSNK1G1
																																																																																																																TRIP4
																																																																																																																ZNF609
																																																																																																																OAZ2
																																																																																																																RBPMS2
																																																																																																																PIF1
																																																																																																																PLEKHO2
																																																																																																																ANKDD1A
																																																																																																																SPG21
																																																																																																																MTFMT
																																																																																																																SLC51B
																																																																																																																RASL12
																																																																																																																KBTBD13
																																																																																																																UBAP1L
																																																																																																																PDCD7
																																																																																																																CLPX
																																																																																																																CILP
																																																																																																																PARP16
																																																																																																																IGDCC3
																																																																																																																IGDCC4
																																																																																																																DPP8
																																																																																																																HACD3
																																																																																																																SLC24A1
																																																																																																																DENND4A
																																																																																																																RAB11A
																																																																																																																MEGF11
																																																																																																																DIS3L
																																																																																																																TIPIN
																																																																																																																MAP2K1
																																																																																																																SNAPC5
																																																																																																																RPL4
																																																																																																																ZWILCH
																																																																																																																LCTL
																																																																																																																SMAD6
																																																																																																																SMAD3
																																																																																																																AAGAB
																																																																																																																IQCH
																																																																																																																C15orf61
																																																																																																																MAP2K5
																																																																																																																SKOR1
																																																																																																																PIAS1
																																																																																																																CALML4
																																																																																																																CLN6
																																																																																																																FEM1B
																																																																																																																ITGA11
																																																																																																																CORO2B
																																																																																																																ANP32A
																																																																																																																SPESP1
																																																																																																																NOX5
																																																																																																																GLCE
																																																																																																																PAQR5
																																																																																																																KIF23
																																																																																																																RPLP1
																																																																																																																TLE3
																																																																																																																UACA
																																																																																																																LARP6
																																																																																																																LRRC49
																																																																																																																THAP10
																																																																																																																THSD4
																																																																																																																CT62
																																																																																																																NR2E3
																																																																																																																MYO9A
																																																																																																																SENP8
																																																																																																																GRAMD2
																																																																																																																PKM
																																																																																																																PARP6
																																																																																																																CELF6
																																																																																																																HEXA
																																																																																																																ARIH1
																																																																																																																GOLGA6B
																																																																																																																BBS4
																																																																																																																ADPGK
																																																																																																																NEO1
																																																																																																																HCN4
																																																																																																																REC114
																																																																																																																NPTN
																																																																																																																CD276
																																																																																																																C15orf59
																																																																																																																TBC1D21
																																																																																																																LOXL1
																																																																																																																STOML1
																																																																																																																PML
																																																																																																																GOLGA6A
																																																																																																																ISLR2
																																																																																																																ISLR
																																																																																																																STRA6
																																																																																																																CCDC33
																																																																																																																CYP11A1
																																																																																																																SEMA7A
																																																																																																																UBL7
																																																																																																																ARID3B
																																																																																																																CLK3
																																																																																																																EDC3
																																																																																																																CYP1A1
																																																																																																																CSK
																																																																																																																LMAN1L
																																																																																																																CPLX3
																																																																																																																ULK3
																																																																																																																SCAMP2
																																																																																																																MPI
																																																																																																																FAM219B
																																																																																																																COX5A
																																																																																																																RPP25
																																																																																																																SCAMP5
																																																																																																																PPCDC
																																																																																																																C15orf39
																																																																																																																COMMD4
																																																																																																																NEIL1
																																																																																																																MAN2C1
																																																																																																																SIN3A
																																																																																																																PTPN9
																																																																																																																SNUPN
																																																																																																																IMP3
																																																																																																																SNX33
																																																																																																																CSPG4
																																																																																																																ODF3L1
																																																																																																																UBE2Q2
																																																																																																																FBXO22
																																																																																																																NRG4
																																																																																																																ETFA
																																																																																																																ISL2
																																																																																																																SCAPER
																																																																																																																RCN2
																																																																																																																PSTPIP1
																																																																																																																TSPAN3
																																																																																																																PEAK1
																																																																																																																HMG20A
																																																																																																																LINGO1
																																																																																																																TBC1D2B
																																																																																																																SH2D7
																																																																																																																CIB2
																																																																																																																IDH3A
																																																																																																																ACSBG1
																																																																																																																DNAJA4
																																																																																																																WDR61
																																																																																																																CRABP1
																																																																																																																IREB2
																																																																																																																HYKK
																																																																																																																PSMA4
																																																																																																																CHRNA5
																																																																																																																CHRNA3
																																																																																																																CHRNB4
																																																																																																																ADAMTS7
																																																																																																																MORF4L1
																																																																																																																CTSH
																																																																																																																RASGRF1
																																																																																																																ANKRD34C
																																																																																																																TMED3
																																																																																																																KIAA1024
																																																																																																																MTHFS
																																																																																																																ST20
																																																																																																																BCL2A1
																																																																																																																ZFAND6
																																																																																																																FAH
																																																																																																																ARNT2
																																																																																																																ABHD17C
																																																																																																																CEMIP
																																																																																																																MESDC2
																																																																																																																MESDC1
																																																																																																																IL16
																																																																																																																STARD5
																																																																																																																TMC3
																																																																																																																MEX3B
																																																																																																																SAXO2
																																																																																																																GOLGA6L10
																																																																																																																GOLGA6L9
																																																																																																																RPS17
																																																																																																																CPEB1
																																																																																																																AP3B2
																																																																																																																FSD2
																																																																																																																WHAMM
																																																																																																																HOMER2
																																																																																																																FAM103A1
																																																																																																																C15orf40
																																																																																																																BTBD1
																																																																																																																TM6SF1
																																																																																																																BNC1
																																																																																																																SH3GL3
																																																																																																																ADAMTSL3
																																																																																																																UBE2Q2L
																																																																																																																GOLGA6L4
																																																																																																																ZSCAN2
																																																																																																																WDR73
																																																																																																																NMB
																																																																																																																SEC11A
																																																																																																																ZNF592
																																																																																																																ALPK3
																																																																																																																SLC28A1
																																																																																																																PDE8A
																																																																																																																GOLGA6L3
																																																																																																																AKAP13
																																																																																																																KLHL25
																																																																																																																AGBL1
																																																																																																																NTRK3
																																																																																																																MRPL46
																																																																																																																MRPS11
																																																																																																																DET1
																																																																																																																AEN
																																																																																																																ISG20
																																																																																																																ACAN
																																																																																																																HAPLN3
																																																																																																																MFGE8
																																																																																																																ABHD2
																																																																																																																RLBP1
																																																																																																																FANCI
																																																																																																																POLG
																																																																																																																RHCG
																																																																																																																TICRR
																																																																																																																KIF7
																																																																																																																PLIN1
																																																																																																																PEX11A
																																																																																																																WDR93
																																																																																																																MESP1
																																																																																																																MESP2
																																																																																																																ANPEP
																																																																																																																AP3S2
																																																																																																																ARPIN
																																																																																																																ZNF710
																																																																																																																IDH2
																																																																																																																SEMA4B
																																																																																																																CIB1
																																																																																																																GDPGP1
																																																																																																																NGRN
																																																																																																																ZNF774
																																																																																																																IQGAP1
																																																																																																																CRTC3
																																																																																																																BLM
																																																																																																																FURIN
																																																																																																																FES
																																																																																																																MAN2A2
																																																																																																																HDDC3
																																																																																																																UNC45A
																																																																																																																RCCD1
																																																																																																																PRC1
																																																																																																																VPS33B
																																																																																																																SV2B
																																																																																																																SLCO3A1
																																																																																																																ST8SIA2
																																																																																																																FAM174B
																																																																																																																CHD2
																																																																																																																RGMA
																																																																																																																MCTP2
																																																																																																																NR2F2
																																																																																																																SPATA8
																																																																																																																ARRDC4
																																																																																																																FAM169B
																																																																																																																IGF1R
																																																																																																																PGPEP1L
																																																																																																																SYNM
																																																																																																																TTC23
																																																																																																																LRRC28
																																																																																																																MEF2A
																																																																																																																LYSMD4
																																																																																																																ADAMTS17
																																																																																																																CERS3
																																																																																																																ASB7
																																																																																																																ALDH1A3
																																																																																																																LRRK1
																																																																																																																CHSY1
																																																																																																																SNRPA1
																																																																																																																PCSK6
																																																																																																																TM2D3
																																																																																																																TARSL2
																																																																																																																POLR3K
																																																																																																																SNRNP25
																																																																																																																RHBDF1
																																																																																																																MPG
																																																																																																																NPRL3
																																																																																																																HBZ
																																																																																																																HBM
																																																																																																																HBA2
																																																																																																																HBA1
																																																																																																																HBQ1
																																																																																																																LUC7L
																																																																																																																RGS11
																																																																																																																ARHGDIG
																																																																																																																PDIA2
																																																																																																																AXIN1
																																																																																																																MRPL28
																																																																																																																TMEM8A
																																																																																																																NME4
																																																																																																																DECR2
																																																																																																																RAB11FIP3
																																																																																																																CAPN15
																																																																																																																PRR35
																																																																																																																PIGQ
																																																																																																																NHLRC4
																																																																																																																RAB40C
																																																																																																																WFIKKN1
																																																																																																																WDR90
																																																																																																																RHOT2
																																																																																																																RHBDL1
																																																																																																																STUB1
																																																																																																																JMJD8
																																																																																																																WDR24
																																																																																																																FBXL16
																																																																																																																METRN
																																																																																																																FAM173A
																																																																																																																CCDC78
																																																																																																																HAGHL
																																																																																																																NARFL
																																																																																																																MSLN
																																																																																																																RPUSD1
																																																																																																																CHTF18
																																																																																																																GNG13
																																																																																																																PRR25
																																																																																																																LMF1
																																																																																																																SOX8
																																																																																																																SSTR5
																																																																																																																C1QTNF8
																																																																																																																CACNA1H
