## Supplementary Tables 1-13 for "Ultra-rare and common genetic variant analysis converge to implicate negative selection and neuronal processes in the aetiology of schizophrenia" (part 3 of 3)

### Sheet: S1-gene sets (continued)
PI_genes	exPFC1	exPFC2	exCA1	exCA3	GABA1	GABA2	exDG	ASC1	ASC2	ODC1	OPC	MG	NSC	END	astrocytes_ependymal	Dopaminergic_Adult	Dopaminergic_Neuroblast	Embryonic_Dopaminergic_Neuron	Embryonic_GABAergic_Neuron	Embryonic_midbrain_nucleus_neurons	endothelial-mural	Hypothalamic_Dopaminergic_Neurons	Hypothalamic_GABAergic_Neurons	Hypothalamic_Glutamatergic_Neurons	interneurons	Medium_Spiny_Neuron	microglia	Neural_Progenitors	Neuroblasts	Oligodendrocyte_Precursor	Oligodendrocytes	Oxytocin_and_Vasopressin_Expressing_Neurons	pyramidal_CA1	pyramidal_SS	Radial_glia_like_cells	Serotonergic_Neuron	Striatal_Interneuron	Vascular_Leptomeningeal_Cells	GO_0007416	GO_0050808	SYNGO_synprocess	GO_0099536	GO_0099537	GO_0050804	GO_0007268	SYNGO_metabolism	SYNGO_presynprocess	GO_0099504	SYNGO_postsynprocess	GO_0099072	GO_0099173	GO_0060078	GO_0016079	SYNGO_translation_postsynapse	SYNGO_translation_synapse	SYNGO_translation_presynapse	GO_0099572	GO_0098794	GO_0045202	GO_0014069	GO_0098793	GO_0098839	GO_0099061	GO_0042734	GO_0099056	GO_0099055	GO_0045211	GO_0048786	GO_0048787	GO_0008021	GO_0030672	SYNGO_postsyn_ribosome	SYNGO_presyn_ribosome	PIxexPFC1	PIxexPFC2	PIxexCA1	PIxexCA3	PIxGABA1	PIxGABA2	PIxexDG	PIxASC1	PIxASC2	PIxODC1	PIxOPC	PIxMG	PIxNSC	PIxEND	PIxastrocytes_ependymal	PIxDopaminergic_Adult	PIxDopaminergic_Neuroblast	PIxEmbryonic_Dopaminergic_Neuron	PIxEmbryonic_GABAergic_Neuron	PIxEmbryonic_midbrain_nucleus	PIxendothelial_mural	PIxHypothalamic_Dopaminergic	PIxHypothalamic_GABAergic	PIxHypothalamic_Glutamatergic	PIxinterneurons	PIxMedium_Spiny_Neuron	PIxmicroglia	PIxNeural_Progenitors	PIxNeuroblasts	PIxOligodendrocyte_Precursor	PIxOligodendrocytes	PIxOxytocin_and_Vasopressin	PIxpyramidal_CA1	PIxpyramidal_SS	PIxRadial_glia_like_cells	PIxSerotonergic_Neuron	PIxStriatal_Interneuron	PIxVascular_Leptomeningeal_Cell	all_brain_expressed_genes	top_50%_brain_genes	top_20%_brain_genes	top_10%_brain_genes
																																																																																																																TPSG1
																																																																																																																TPSB2
																																																																																																																TPSAB1
																																																																																																																TPSD1
																																																																																																																UBE2I
																																																																																																																BAIAP3
																																																																																																																TSR3
																																																																																																																GNPTG
																																																																																																																UNKL
																																																																																																																C16orf91
																																																																																																																CCDC154
																																																																																																																CLCN7
																																																																																																																PTX4
																																																																																																																TELO2
																																																																																																																IFT140
																																																																																																																TMEM204
																																																																																																																HN1L
																																																																																																																MAPK8IP3
																																																																																																																NME3
																																																																																																																MRPS34
																																																																																																																EME2
																																																																																																																SPSB3
																																																																																																																NUBP2
																																																																																																																IGFALS
																																																																																																																HAGH
																																																																																																																FAHD1
																																																																																																																MEIOB
																																																																																																																HS3ST6
																																																																																																																MSRB1
																																																																																																																RPL3L
																																																																																																																NDUFB10
																																																																																																																RPS2
																																																																																																																RNF151
																																																																																																																TBL3
																																																																																																																NOXO1
																																																																																																																GFER
																																																																																																																SYNGR3
																																																																																																																ZNF598
																																																																																																																NPW
																																																																																																																SLC9A3R2
																																																																																																																NTHL1
																																																																																																																TSC2
																																																																																																																PKD1
																																																																																																																RAB26
																																																																																																																TRAF7
																																																																																																																CASKIN1
																																																																																																																MLST8
																																																																																																																BRICD5
																																																																																																																PGP
																																																																																																																E4F1
																																																																																																																DNASE1L2
																																																																																																																ECI1
																																																																																																																RNPS1
																																																																																																																ABCA3
																																																																																																																CCNF
																																																																																																																C16orf59
																																																																																																																NTN3
																																																																																																																TBC1D24
																																																																																																																ATP6V0C
																																																																																																																AMDHD2
																																																																																																																PDPK1
																																																																																																																KCTD5
																																																																																																																PRSS27
																																																																																																																SRRM2
																																																																																																																PRSS33
																																																																																																																PRSS41
																																																																																																																PRSS21
																																																																																																																ZG16B
																																																																																																																PRSS22
																																																																																																																FLYWCH2
																																																																																																																FLYWCH1
																																																																																																																KREMEN2
																																																																																																																PKMYT1
																																																																																																																PAQR4
																																																																																																																CLDN9
																																																																																																																CLDN6
																																																																																																																TNFRSF12A
																																																																																																																HCFC1R1
																																																																																																																THOC6
																																																																																																																MMP25
																																																																																																																IL32
																																																																																																																ZSCAN10
																																																																																																																ZNF205
																																																																																																																ZNF213
																																																																																																																OR1F1
																																																																																																																ZNF200
																																																																																																																MEFV
																																																																																																																ZNF263
																																																																																																																TIGD7
																																																																																																																ZNF75A
																																																																																																																OR2C1
																																																																																																																MTRNR2L4
																																																																																																																ZSCAN32
																																																																																																																ZNF174
																																																																																																																ZNF597
																																																																																																																NAA60
																																																																																																																C16orf90
																																																																																																																CLUAP1
																																																																																																																NLRC3
																																																																																																																SLX4
																																																																																																																DNASE1
																																																																																																																TRAP1
																																																																																																																CREBBP
																																																																																																																ADCY9
																																																																																																																SRL
																																																																																																																TFAP4
																																																																																																																GLIS2
																																																																																																																PAM16
																																																																																																																CORO7
																																																																																																																VASN
																																																																																																																DNAJA3
																																																																																																																NMRAL1
																																																																																																																HMOX2
																																																																																																																CDIP1
																																																																																																																C16orf96
																																																																																																																UBALD1
																																																																																																																MGRN1
																																																																																																																NUDT16L1
																																																																																																																ANKS3
																																																																																																																C16orf71
																																																																																																																ZNF500
																																																																																																																SEPT12
																																																																																																																SMIM22
																																																																																																																ROGDI
																																																																																																																GLYR1
																																																																																																																UBN1
																																																																																																																PPL
																																																																																																																SEC14L5
																																																																																																																NAGPA
																																																																																																																C16orf89
																																																																																																																ALG1
																																																																																																																EEF2KMT
																																																																																																																RBFOX1
																																																																																																																TMEM114
																																																																																																																METTL22
																																																																																																																ABAT
																																																																																																																TMEM186
																																																																																																																PMM2
																																																																																																																CARHSP1
																																																																																																																USP7
																																																																																																																C16orf72
																																																																																																																GRIN2A
																																																																																																																ATF7IP2
																																																																																																																EMP2
																																																																																																																TEKT5
																																																																																																																NUBP1
																																																																																																																TVP23A
																																																																																																																CIITA
																																																																																																																DEXI
																																																																																																																CLEC16A
																																																																																																																RMI2
																																																																																																																SOCS1
																																																																																																																TNP2
																																																																																																																PRM2
																																																																																																																PRM1
																																																																																																																LITAF
																																																																																																																SNN
																																																																																																																TXNDC11
																																																																																																																ZC3H7A
																																																																																																																RSL1D1
																																																																																																																GSPT1
																																																																																																																TNFRSF17
																																																																																																																SNX29
																																																																																																																CPPED1
																																																																																																																SHISA9
																																																																																																																ERCC4
																																																																																																																MKL2
																																																																																																																PARN
																																																																																																																BFAR
																																																																																																																PLA2G10
																																																																																																																NPIPA3
																																																																																																																NPIPA2
																																																																																																																NOMO1
																																																																																																																NPIPA1
																																																																																																																PDXDC1
																																																																																																																NTAN1
																																																																																																																RRN3
																																																																																																																NPIPA5
																																																																																																																MPV17L
																																																																																																																C16orf45
																																																																																																																KIAA0430
																																																																																																																NDE1
																																																																																																																MYH11
																																																																																																																FOPNL
																																																																																																																ABCC1
																																																																																																																ABCC6
																																																																																																																NOMO3
																																																																																																																NPIPA7
																																																																																																																XYLT1
																																																																																																																NPIPA8
																																																																																																																NOMO2
																																																																																																																RPS15A
																																																																																																																ARL6IP1
																																																																																																																SMG1
																																																																																																																TMC7
																																																																																																																COQ7
																																																																																																																ITPRIPL2
																																																																																																																SYT17
																																																																																																																CLEC19A
																																																																																																																TMC5
																																																																																																																GDE1
																																																																																																																CCP110
																																																																																																																C16orf62
																																																																																																																KNOP1
																																																																																																																IQCK
																																																																																																																GPRC5B
																																																																																																																GPR139
																																																																																																																GP2
																																																																																																																ACSM5
																																																																																																																ACSM3
																																																																																																																ACSM1
																																																																																																																THUMPD1
																																																																																																																ERI2
																																																																																																																DCUN1D3
																																																																																																																LYRM1
																																																																																																																DNAH3
																																																																																																																TMEM159
																																																																																																																ZP2
																																																																																																																ANKS4B
																																																																																																																CRYM
																																																																																																																NPIPB3
																																																																																																																METTL9
																																																																																																																IGSF6
																																																																																																																OTOA
																																																																																																																NPIPB4
																																																																																																																UQCRC2
																																																																																																																PDZD9
																																																																																																																C16orf52
																																																																																																																VWA3A
																																																																																																																EEF2K
																																																																																																																POLR3E
																																																																																																																CDR2
																																																																																																																NPIPB5
																																																																																																																HS3ST2
																																																																																																																USP31
																																																																																																																SCNN1G
																																																																																																																SCNN1B
																																																																																																																COG7
																																																																																																																GGA2
																																																																																																																EARS2
																																																																																																																UBFD1
																																																																																																																NDUFAB1
																																																																																																																PALB2
																																																																																																																DCTN5
																																																																																																																PLK1
																																																																																																																ERN2
																																																																																																																CHP2
																																																																																																																PRKCB
																																																																																																																CACNG3
																																																																																																																RBBP6
																																																																																																																TNRC6A
																																																																																																																SLC5A11
																																																																																																																ARHGAP17
																																																																																																																LCMT1
																																																																																																																AQP8
																																																																																																																ZKSCAN2
																																																																																																																HS3ST4
																																																																																																																C16orf82
																																																																																																																KDM8
																																																																																																																NSMCE1
																																																																																																																IL4R
																																																																																																																IL21R
																																																																																																																GTF3C1
																																																																																																																KIAA0556
																																																																																																																GSG1L
																																																																																																																XPO6
																																																																																																																SBK1
																																																																																																																NPIPB6
																																																																																																																EIF3CL
																																																																																																																CLN3
																																																																																																																APOBR
																																																																																																																IL27
																																																																																																																NUPR1
																																																																																																																SULT1A2
																																																																																																																SULT1A1
																																																																																																																NPIPB8
																																																																																																																EIF3C
																																																																																																																NPIPB9
																																																																																																																ATXN2L
																																																																																																																TUFM
																																																																																																																SH2B1
																																																																																																																ATP2A1
																																																																																																																RABEP2
																																																																																																																CD19
																																																																																																																NFATC2IP
																																																																																																																SPNS1
																																																																																																																LAT
																																																																																																																NPIPB11
																																																																																																																BOLA2
																																																																																																																SLX1B
																																																																																																																SULT1A4
																																																																																																																SPN
																																																																																																																QPRT
																																																																																																																C16orf54
																																																																																																																ZG16
																																																																																																																KIF22
																																																																																																																MAZ
																																																																																																																PRRT2
																																																																																																																PAGR1
																																																																																																																MVP
																																																																																																																CDIPT
																																																																																																																SEZ6L2
																																																																																																																ASPHD1
																																																																																																																KCTD13
																																																																																																																TMEM219
																																																																																																																TAOK2
																																																																																																																HIRIP3
																																																																																																																INO80E
																																																																																																																DOC2A
																																																																																																																C16orf92
																																																																																																																FAM57B
																																																																																																																ALDOA
																																																																																																																PPP4C
																																																																																																																TBX6
																																																																																																																YPEL3
																																																																																																																GDPD3
																																																																																																																MAPK3
																																																																																																																CORO1A
																																																																																																																BOLA2B
																																																																																																																SLX1A
																																																																																																																SULT1A3
																																																																																																																CD2BP2
																																																																																																																TBC1D10B
																																																																																																																MYLPF
																																																																																																																ZNF48
																																																																																																																SEPT1
																																																																																																																ZNF771
																																																																																																																DCTPP1
																																																																																																																SEPHS2
																																																																																																																ITGAL
																																																																																																																ZNF768
																																																																																																																ZNF747
																																																																																																																ZNF764
																																																																																																																ZNF688
																																																																																																																ZNF785
																																																																																																																ZNF689
																																																																																																																PRR14
																																																																																																																FBRS
																																																																																																																SRCAP
																																																																																																																TMEM265
																																																																																																																PHKG2
																																																																																																																RNF40
																																																																																																																ZNF629
																																																																																																																BCL7C
																																																																																																																CTF1
																																																																																																																FBXL19
																																																																																																																ORAI3
																																																																																																																SETD1A
																																																																																																																HSD3B7
																																																																																																																STX1B
																																																																																																																STX4
																																																																																																																ZNF668
																																																																																																																ZNF646
																																																																																																																PRSS53
																																																																																																																VKORC1
																																																																																																																BCKDK
																																																																																																																KAT8
																																																																																																																PRSS8
																																																																																																																PRSS36
																																																																																																																FUS
																																																																																																																PYCARD
																																																																																																																TRIM72
																																																																																																																PYDC1
																																																																																																																ITGAM
																																																																																																																ITGAX
																																																																																																																ITGAD
																																																																																																																COX6A2
																																																																																																																ZNF843
																																																																																																																ARMC5
																																																																																																																TGFB1I1
																																																																																																																SLC5A2
																																																																																																																C16orf58
																																																																																																																AHSP
																																																																																																																ZNF720
																																																																																																																ZNF267
																																																																																																																TP53TG3D
																																																																																																																SHCBP1
																																																																																																																VPS35
																																																																																																																ORC6
																																																																																																																MYLK3
																																																																																																																C16orf87
																																																																																																																GPT2
																																																																																																																DNAJA2
																																																																																																																NETO2
																																																																																																																ITFG1
																																																																																																																PHKB
																																																																																																																ABCC12
																																																																																																																ABCC11
																																																																																																																LONP2
																																																																																																																SIAH1
																																																																																																																N4BP1
																																																																																																																CBLN1
																																																																																																																ZNF423
																																																																																																																CNEP1R1
																																																																																																																HEATR3
																																																																																																																PAPD5
																																																																																																																ADCY7
																																																																																																																BRD7
																																																																																																																NKD1
																																																																																																																SNX20
																																																																																																																NOD2
																																																																																																																CYLD
																																																																																																																SALL1
																																																																																																																TOX3
																																																																																																																CHD9
																																																																																																																RBL2
																																																																																																																AKTIP
																																																																																																																RPGRIP1L
																																																																																																																FTO
																																																																																																																IRX3
																																																																																																																IRX5
																																																																																																																IRX6
																																																																																																																MMP2
																																																																																																																LPCAT2
																																																																																																																CAPNS2
																																																																																																																SLC6A2
																																																																																																																CES1
																																																																																																																CES5A
																																																																																																																GNAO1
																																																																																																																AMFR
																																																																																																																NUDT21
																																																																																																																OGFOD1
																																																																																																																BBS2
																																																																																																																MT4
																																																																																																																MT3
																																																																																																																MT2A
																																																																																																																MT1E
																																																																																																																MT1M
																																																																																																																MT1A
																																																																																																																MT1B
																																																																																																																MT1F
																																																																																																																MT1G
																																																																																																																MT1H
																																																																																																																MT1X
																																																																																																																NUP93
																																																																																																																SLC12A3
																																																																																																																HERPUD1
																																																																																																																CETP
																																																																																																																NLRC5
																																																																																																																CPNE2
																																																																																																																FAM192A
																																																																																																																RSPRY1
																																																																																																																ARL2BP
																																																																																																																PLLP
																																																																																																																CCL22
																																																																																																																CX3CL1
																																																																																																																CCL17
																																																																																																																CIAPIN1
																																																																																																																COQ9
																																																																																																																POLR2C
																																																																																																																DOK4
																																																																																																																CCDC102A
																																																																																																																ADGRG5
																																																																																																																ADGRG1
																																																																																																																ADGRG3
																																																																																																																DRC7
																																																																																																																KATNB1
																																																																																																																KIFC3
																																																																																																																CNGB1
																																																																																																																TEPP
																																																																																																																ZNF319
																																																																																																																USB1
																																																																																																																MMP15
																																																																																																																CFAP20
																																																																																																																CSNK2A2
																																																																																																																CCDC113
																																																																																																																PRSS54
																																																																																																																GINS3
																																																																																																																NDRG4
																																																																																																																SETD6
																																																																																																																CNOT1
																																																																																																																SLC38A7
																																																																																																																GOT2
																																																																																																																CDH8
																																																																																																																CDH11
																																																																																																																CDH5
																																																																																																																BEAN1
																																																																																																																TK2
																																																																																																																CKLF
																																																																																																																CMTM1
																																																																																																																CMTM2
																																																																																																																CMTM3
																																																																																																																CMTM4
																																																																																																																DYNC1LI2
																																																																																																																NAE1
																																																																																																																CA7
																																																																																																																PDP2
																																																																																																																CDH16
																																																																																																																RRAD
																																																																																																																FAM96B
																																																																																																																CES2
																																																																																																																CES3
																																																																																																																CES4A
																																																																																																																CBFB
																																																																																																																C16orf70
																																																																																																																B3GNT9
																																																																																																																TRADD
																																																																																																																FBXL8
																																																																																																																HSF4
																																																																																																																NOL3
																																																																																																																KIAA0895L
																																																																																																																EXOC3L1
																																																																																																																E2F4
																																																																																																																ELMO3
																																																																																																																LRRC29
																																																																																																																TMEM208
																																																																																																																FHOD1
																																																																																																																SLC9A5
																																																																																																																PLEKHG4
																																																																																																																KCTD19
																																																																																																																LRRC36
																																																																																																																TPPP3
																																																																																																																ZDHHC1
																																																																																																																HSD11B2
																																																																																																																ATP6V0D1
																																																																																																																AGRP
																																																																																																																FAM65A
																																																																																																																CTCF
																																																																																																																ACD
																																																																																																																PARD6A
																																																																																																																ENKD1
																																																																																																																C16orf86
																																																																																																																GFOD2
																																																																																																																RANBP10
																																																																																																																TSNAXIP1
																																																																																																																CENPT
																																																																																																																THAP11
																																																																																																																NUTF2
																																																																																																																EDC4
																																																																																																																NRN1L
																																																																																																																PSKH1
																																																																																																																CTRL
																																																																																																																PSMB10
																																																																																																																LCAT
																																																																																																																SLC12A4
																																																																																																																DPEP3
																																																																																																																DPEP2
																																																																																																																DUS2
																																																																																																																DDX28
																																																																																																																NFATC3
																																																																																																																ESRP2
																																																																																																																PLA2G15
																																																																																																																SLC7A6
																																																																																																																SLC7A6OS
																																																																																																																PRMT7
																																																																																																																SMPD3
																																																																																																																ZFP90
																																																																																																																CDH3
																																																																																																																CDH1
																																																																																																																TANGO6
																																																																																																																HAS3
																																																																																																																CHTF8
																																																																																																																SNTB2
																																																																																																																VPS4A
																																																																																																																COG8
																																																																																																																PDF
																																																																																																																NIP7
																																																																																																																TMED6
																																																																																																																TERF2
																																																																																																																CYB5B
																																																																																																																NFAT5
																																																																																																																NQO1
																																																																																																																NOB1
																																																																																																																WWP2
																																																																																																																CLEC18A
																																																																																																																PDPR
																																																																																																																CLEC18C
																																																																																																																EXOSC6
																																																																																																																AARS
																																																																																																																DDX19B
																																																																																																																DDX19A
																																																																																																																ST3GAL2
																																																																																																																FUK
																																																																																																																COG4
																																																																																																																SF3B3
																																																																																																																IL34
																																																																																																																MTSS1L
																																																																																																																VAC14
																																																																																																																HYDIN
																																																																																																																CMTR2
																																																																																																																CALB2
																																																																																																																ZNF23
																																																																																																																ZNF19
																																																																																																																CHST4
																																																																																																																TAT
																																																																																																																MARVELD3
																																																																																																																PHLPP2
																																																																																																																AP1G1
																																																																																																																ATXN1L
																																																																																																																ZNF821
																																																																																																																IST1
																																																																																																																PKD1L3
																																																																																																																DHODH
																																																																																																																TXNL4B
																																																																																																																HP
																																																																																																																HPR
																																																																																																																DHX38
																																																																																																																PMFBP1
																																																																																																																ZFHX3
																																																																																																																C16orf47
																																																																																																																PSMD7
																																																																																																																NPIPB15
																																																																																																																CLEC18B
																																																																																																																GLG1
																																																																																																																RFWD3
																																																																																																																MLKL
																																																																																																																FA2H
																																																																																																																WDR59
																																																																																																																ZNRF1
																																																																																																																LDHD
																																																																																																																ZFP1
																																																																																																																CTRB2
																																																																																																																CTRB1
																																																																																																																BCAR1
																																																																																																																CFDP1
																																																																																																																TMEM170A
																																																																																																																CHST6
																																																																																																																CHST5
																																																																																																																TMEM231
																																																																																																																GABARAPL2
																																																																																																																ADAT1
																																																																																																																KARS
																																																																																																																TERF2IP
																																																																																																																CNTNAP4
																																																																																																																MON1B
																																																																																																																SYCE1L
																																																																																																																ADAMTS18
																																																																																																																NUDT7
																																																																																																																VAT1L
																																																																																																																CLEC3A
																																																																																																																WWOX
																																																																																																																MAF
																																																																																																																DYNLRB2
																																																																																																																CDYL2
																																																																																																																CMC2
																																																																																																																CENPN
																																																																																																																ATMIN
																																																																																																																C16orf46
																																																																																																																GCSH
																																																																																																																PKD1L2
																																																																																																																BCO1
																																																																																																																GAN
																																																																																																																CMIP
																																																																																																																PLCG2
																																																																																																																SDR42E1
																																																																																																																MPHOSPH6
																																																																																																																CDH13
																																																																																																																HSBP1
																																																																																																																MLYCD
																																																																																																																OSGIN1
																																																																																																																NECAB2
																																																																																																																SLC38A8
																																																																																																																MBTPS1
																																																																																																																HSDL1
																																																																																																																DNAAF1
																																																																																																																TAF1C
																																																																																																																ADAD2
																																																																																																																KCNG4
																																																																																																																WFDC1
																																																																																																																ATP2C2
																																																																																																																TLDC1
																																																																																																																COTL1
																																																																																																																KLHL36
																																																																																																																USP10
																																																																																																																CRISPLD2
																																																																																																																ZDHHC7
																																																																																																																KIAA0513
																																																																																																																FAM92B
																																																																																																																GSE1
																																																																																																																GINS2
																																																																																																																C16orf74
																																																																																																																EMC8
																																																																																																																COX4I1
																																																																																																																IRF8
																																																																																																																FOXF1
																																																																																																																MTHFSD
																																																																																																																FOXC2
																																																																																																																FOXL1
																																																																																																																C16orf95
																																																																																																																FBXO31
																																																																																																																MAP1LC3B
																																																																																																																ZCCHC14
																																																																																																																JPH3
																																																																																																																KLHDC4
																																																																																																																SLC7A5
																																																																																																																CA5A
																																																																																																																BANP
																																																																																																																ZNF469
																																																																																																																ZFPM1
																																																																																																																ZC3H18
																																																																																																																IL17C
																																																																																																																CYBA
																																																																																																																MVD
																																																																																																																SNAI3
																																																																																																																RNF166
																																																																																																																CTU2
																																																																																																																PIEZO1
																																																																																																																CDT1
																																																																																																																APRT
																																																																																																																GALNS
																																																																																																																TRAPPC2L
																																																																																																																PABPN1L
																																																																																																																CBFA2T3
																																																																																																																ACSF3
																																																																																																																CDH15
																																																																																																																SLC22A31
																																																																																																																ZNF778
																																																																																																																ANKRD11
																																																																																																																SPG7
																																																																																																																RPL13
																																																																																																																CPNE7
																																																																																																																DPEP1
																																																																																																																CHMP1A
																																																																																																																SPATA33
																																																																																																																CDK10
																																																																																																																SPATA2L
																																																																																																																VPS9D1
																																																																																																																ZNF276
																																																																																																																FANCA
																																																																																																																SPIRE2
																																																																																																																TCF25
																																																																																																																MC1R
																																																																																																																TUBB3
																																																																																																																DEF8
																																																																																																																CENPBD1
																																																																																																																DBNDD1
																																																																																																																GAS8
																																																																																																																PRDM7
																																																																																																																DOC2B
																																																																																																																RPH3AL
																																																																																																																C17orf97
																																																																																																																VPS53
																																																																																																																FAM57A
																																																																																																																GEMIN4
																																																																																																																GLOD4
																																																																																																																NXN
																																																																																																																TIMM22
																																																																																																																ABR
																																																																																																																BHLHA9
																																																																																																																TUSC5
																																																																																																																YWHAE
																																																																																																																CRK
																																																																																																																MYO1C
																																																																																																																INPP5K
																																																																																																																PITPNA
																																																																																																																SLC43A2
																																																																																																																SCARF1
																																																																																																																RILP
																																																																																																																PRPF8
																																																																																																																TLCD2
																																																																																																																WDR81
																																																																																																																SERPINF2
																																																																																																																SERPINF1
																																																																																																																SMYD4
																																																																																																																RPA1
																																																																																																																RTN4RL1
																																																																																																																DPH1
																																																																																																																HIC1
																																																																																																																SMG6
																																																																																																																SRR
																																																																																																																TSR1
																																																																																																																SGSM2
																																																																																																																MNT
																																																																																																																METTL16
																																																																																																																PAFAH1B1
																																																																																																																CLUH
																																																																																																																RAP1GAP2
																																																																																																																OR1D2
																																																																																																																OR3A2
																																																																																																																OR3A1
																																																																																																																OR1E1
																																																																																																																OR3A3
																																																																																																																OR1E2
																																																																																																																SPATA22
																																																																																																																ASPA
																																																																																																																TRPV3
																																																																																																																TRPV1
																																																																																																																SHPK
																																																																																																																CTNS
																																																																																																																TAX1BP3
																																																																																																																EMC6
																																																																																																																P2RX5
																																																																																																																ITGAE
																																																																																																																GSG2
																																																																																																																CAMKK1
																																																																																																																P2RX1
																																																																																																																ATP2A3
																																																																																																																ZZEF1
																																																																																																																CYB5D2
																																																																																																																ANKFY1
																																																																																																																UBE2G1
																																																																																																																SPNS3
																																																																																																																SPNS2
																																																																																																																MYBBP1A
																																																																																																																GGT6
																																																																																																																SMTNL2
																																																																																																																ALOX15
																																																																																																																PELP1
																																																																																																																ARRB2
																																																																																																																MED11
																																																																																																																CXCL16
																																																																																																																ZMYND15
																																																																																																																TM4SF5
																																																																																																																VMO1
																																																																																																																GLTPD2
																																																																																																																PSMB6
																																																																																																																PLD2
																																																																																																																MINK1
																																																																																																																CHRNE
																																																																																																																C17orf107
																																																																																																																GP1BA
																																																																																																																SLC25A11
																																																																																																																RNF167
																																																																																																																PFN1
																																																																																																																ENO3
																																																																																																																SPAG7
																																																																																																																CAMTA2
																																																																																																																INCA1
																																																																																																																KIF1C
																																																																																																																SLC52A1
																																																																																																																ZFP3
																																																																																																																ZNF232
																																																																																																																USP6
																																																																																																																ZNF594
																																																																																																																SCIMP
																																																																																																																RABEP1
																																																																																																																NUP88
																																																																																																																RPAIN
																																																																																																																C1QBP
																																																																																																																DHX33
																																																																																																																DERL2
																																																																																																																MIS12
																																																																																																																NLRP1
																																																																																																																WSCD1
																																																																																																																AIPL1
																																																																																																																FAM64A
																																																																																																																PITPNM3
																																																																																																																KIAA0753
																																																																																																																TXNDC17
																																																																																																																MED31
																																																																																																																C17orf100
																																																																																																																SLC13A5
																																																																																																																XAF1
																																																																																																																FBXO39
																																																																																																																TEKT1
																																																																																																																ALOX12
																																																																																																																RNASEK
																																																																																																																C17orf49
																																																																																																																BCL6B
																																																																																																																SLC16A13
																																																																																																																SLC16A11
																																																																																																																CLEC10A
																																																																																																																ASGR2
																																																																																																																ASGR1
																																																																																																																DLG4
																																																																																																																ACADVL
																																																																																																																DVL2
																																																																																																																PHF23
																																																																																																																GABARAP
																																																																																																																CTDNEP1
																																																																																																																ELP5
																																																																																																																CLDN7
																																																																																																																SLC2A4
																																																																																																																YBX2
																																																																																																																EIF5A
																																																																																																																GPS2
																																																																																																																NEURL4
																																																																																																																ACAP1
																																																																																																																KCTD11
																																																																																																																TMEM95
																																																																																																																TNK1
																																																																																																																PLSCR3
																																																																																																																TMEM256
																																																																																																																NLGN2
																																																																																																																SPEM1
																																																																																																																C17orf74
																																																																																																																TMEM102
																																																																																																																FGF11
																																																																																																																CHRNB1
																																																																																																																ZBTB4
																																																																																																																SLC35G6
																																																																																																																POLR2A
																																																																																																																TNFSF12
																																																																																																																TNFSF13
																																																																																																																SENP3
																																																																																																																EIF4A1
																																																																																																																CD68
																																																																																																																MPDU1
																																																																																																																SOX15
																																																																																																																FXR2
																																																																																																																SHBG
																																																																																																																SAT2
																																																																																																																ATP1B2
																																																																																																																TP53
																																																																																																																WRAP53
																																																																																																																EFNB3
																																																																																																																DNAH2
																																																																																																																KDM6B
																																																																																																																TMEM88
																																																																																																																NAA38
																																																																																																																CYB5D1
																																																																																																																CHD3
																																																																																																																KCNAB3
																																																																																																																TRAPPC1
																																																																																																																CNTROB
																																																																																																																GUCY2D
																																																																																																																ALOX15B
																																																																																																																ALOX12B
																																																																																																																ALOXE3
																																																																																																																HES7
																																																																																																																PER1
																																																																																																																VAMP2
																																																																																																																TMEM107
																																																																																																																AURKB
																																																																																																																CTC1
																																																																																																																PFAS
																																																																																																																SLC25A35
																																																																																																																RANGRF
																																																																																																																ARHGEF15
																																																																																																																ODF4
																																																																																																																KRBA2
																																																																																																																RPL26
																																																																																																																RNF222
																																																																																																																NDEL1
																																																																																																																MYH10
																																																																																																																CCDC42
																																																																																																																SPDYE4
																																																																																																																MFSD6L
																																																																																																																PIK3R6
																																																																																																																PIK3R5
																																																																																																																NTN1
																																																																																																																STX8
																																																																																																																CFAP52
																																																																																																																USP43
																																																																																																																DHRS7C
																																																																																																																GLP2R
																																																																																																																RCVRN
																																																																																																																GAS7
																																																																																																																MYH13
																																																																																																																MYH1
																																																																																																																MYH2
																																																																																																																MYH3
																																																																																																																SCO1
																																																																																																																ADPRM
																																																																																																																TMEM220
																																																																																																																PIRT
																																																																																																																SHISA6
																																																																																																																DNAH9
																																																																																																																ZNF18
																																																																																																																MAP2K4
																																																																																																																MYOCD
																																																																																																																ARHGAP44
																																																																																																																ELAC2
																																																																																																																HS3ST3A1
																																																																																																																COX10
																																																																																																																CDRT15
																																																																																																																HS3ST3B1
																																																																																																																PMP22
																																																																																																																TEKT3
																																																																																																																CDRT4
																																																																																																																TVP23C
																																																																																																																CDRT1
																																																																																																																TRIM16
																																																																																																																ZNF286A
																																																																																																																TBC1D26
																																																																																																																ADORA2B
																																																																																																																ZSWIM7
																																																																																																																TTC19
																																																																																																																NCOR1
																																																																																																																PIGL
																																																																																																																CENPV
																																																																																																																UBB
																																																																																																																TRPV2
																																																																																																																LRRC75A
																																																																																																																ZNF287
																																																																																																																ZNF624
																																																																																																																CCDC144A
																																																																																																																TNFRSF13B
																																																																																																																MPRIP
																																																																																																																PLD6
																																																																																																																FLCN
																																																																																																																COPS3
																																																																																																																NT5M
																																																																																																																MED9
																																																																																																																RASD1
																																																																																																																PEMT
																																																																																																																RAI1
																																																																																																																SREBF1
																																																																																																																TOM1L2
																																																																																																																ATPAF2
																																																																																																																GID4
																																																																																																																DRG2
																																																																																																																MYO15A
																																																																																																																ALKBH5
																																																																																																																LLGL1
																																																																																																																FLII
																																																																																																																MIEF2
																																																																																																																TOP3A
																																																																																																																SMCR8
																																																																																																																SHMT1
																																																																																																																LGALS9C
																																																																																																																TBC1D28
																																																																																																																ZNF286B
																																																																																																																TRIM16L
																																																																																																																FBXW10
																																																																																																																TVP23B
																																																																																																																PRPSAP2
																																																																																																																SLC5A10
																																																																																																																FAM83G
																																																																																																																GRAP
																																																																																																																EPN2
																																																																																																																B9D1
																																																																																																																MAPK7
																																																																																																																MFAP4
																																																																																																																RNF112
																																																																																																																SLC47A1
																																																																																																																ALDH3A2
																																																																																																																SLC47A2
																																																																																																																ALDH3A1
																																																																																																																ULK2
																																																																																																																AKAP10
																																																																																																																SPECC1
																																																																																																																LGALS9B
																																																																																																																CDRT15L2
																																																																																																																CCDC144NL
																																																																																																																USP22
																																																																																																																DHRS7B
																																																																																																																TMEM11
																																																																																																																NATD1
																																																																																																																MAP2K3
																																																																																																																KCNJ12
																																																																																																																C17orf51
																																																																																																																MTRNR2L1
																																																																																																																WSB1
																																																																																																																KSR1
																																																																																																																LGALS9
																																																																																																																NOS2
																																																																																																																LYRM9
																																																																																																																NLK
																																																																																																																TMEM97
																																																																																																																IFT20
																																																																																																																TNFAIP1
																																																																																																																POLDIP2
																																																																																																																TMEM199
																																																																																																																SEBOX
																																																																																																																SARM1
																																																																																																																VTN
																																																																																																																SLC46A1
																																																																																																																SLC13A2
																																																																																																																UNC119
																																																																																																																PIGS
																																																																																																																ALDOC
																																																																																																																SPAG5
																																																																																																																SGK494
																																																																																																																KIAA0100
																																																																																																																SDF2
																																																																																																																SUPT6H
																																																																																																																PROCA1
																																																																																																																RAB34
																																																																																																																RPL23A
																																																																																																																TLCD1
																																																																																																																NEK8
																																																																																																																TRAF4
																																																																																																																FAM222B
																																																																																																																ERAL1
																																																																																																																FLOT2
																																																																																																																DHRS13
																																																																																																																PHF12
																																																																																																																PIPOX
																																																																																																																SEZ6
																																																																																																																MYO18A
																																																																																																																TIAF1
																																																																																																																CRYBA1
																																																																																																																NUFIP2
																																																																																																																TAOK1
																																																																																																																ABHD15
																																																																																																																TP53I13
																																																																																																																GIT1
																																																																																																																ANKRD13B
																																																																																																																CORO6
																																																																																																																SSH2
																																																																																																																EFCAB5
																																																																																																																NSRP1
																																																																																																																SLC6A4
																																																																																																																BLMH
																																																																																																																CPD
																																																																																																																GOSR1
																																																																																																																TBC1D29
																																																																																																																CRLF3
																																																																																																																ATAD5
																																																																																																																TEFM
																																																																																																																ADAP2
																																																																																																																RNF135
																																																																																																																NF1
																																																																																																																OMG
																																																																																																																EVI2B
																																																																																																																EVI2A
																																																																																																																RAB11FIP4
																																																																																																																COPRS
																																																																																																																UTP6
																																																																																																																SUZ12
																																																																																																																LRRC37B
																																																																																																																RHOT1
																																																																																																																RHBDL3
																																																																																																																C17orf75
																																																																																																																ZNF207
																																																																																																																PSMD11
																																																																																																																CDK5R1
																																																																																																																MYO1D
																																																																																																																TMEM98
																																																																																																																SPACA3
																																																																																																																ASIC2
																																																																																																																CCL2
																																																																																																																CCL7
																																																																																																																CCL8
																																																																																																																CCL13
																																																																																																																CCL1
																																																																																																																C17orf102
																																																																																																																TMEM132E
																																																																																																																CCT6B
																																																																																																																ZNF830
																																																																																																																LIG3
																																																																																																																RFFL
																																																																																																																RAD51D
																																																																																																																FNDC8
																																																																																																																NLE1
																																																																																																																UNC45B
																																																																																																																SLFN5
																																																																																																																SLFN11
																																																																																																																SLFN12
																																																																																																																SLFN13
																																																																																																																SLFN12L
																																																																																																																PEX12
																																																																																																																AP2B1
																																																																																																																RASL10B
																																																																																																																GAS2L2
																																																																																																																MMP28
																																																																																																																C17orf50
																																																																																																																TAF15
																																																																																																																HEATR9
																																																																																																																CCL5
																																																																																																																RDM1
																																																																																																																CCL14
																																																																																																																CCL15
																																																																																																																CCL23
																																																																																																																CCL18
																																																																																																																CCL3
																																																																																																																CCL4
																																																																																																																TBC1D3B
																																																																																																																CCL3L3
																																																																																																																CCL4L2
																																																																																																																TBC1D3F
																																																																																																																ZNHIT3
																																																																																																																MYO19
																																																																																																																PIGW
																																																																																																																GGNBP2
																																																																																																																DHRS11
																																																																																																																MRM1
																																																																																																																LHX1
																																																																																																																AATF
																																																																																																																ACACA
																																																																																																																C17orf78
																																																																																																																TADA2A
																																																																																																																DUSP14
																																																																																																																SYNRG
																																																																																																																DDX52
																																																																																																																HNF1B
																																																																																																																TBC1D3
																																																																																																																MRPL45
																																																																																																																GPR179
																																																																																																																SOCS7
																																																																																																																ARHGAP23
																																																																																																																SRCIN1
																																																																																																																MLLT6
																																																																																																																CISD3
																																																																																																																PCGF2
																																																																																																																PSMB3
																																																																																																																PIP4K2B
																																																																																																																CWC25
																																																																																																																C17orf98
																																																																																																																RPL23
																																																																																																																LASP1
																																																																																																																FBXO47
																																																																																																																PLXDC1
																																																																																																																ARL5C
																																																																																																																CACNB1
																																																																																																																RPL19
																																																																																																																STAC2
																																																																																																																FBXL20
																																																																																																																MED1
																																																																																																																CDK12
																																																																																																																NEUROD2
																																																																																																																PPP1R1B
																																																																																																																STARD3
																																																																																																																TCAP
																																																																																																																PNMT
																																																																																																																PGAP3
																																																																																																																ERBB2
																																																																																																																MIEN1
																																																																																																																GRB7
																																																																																																																IKZF3
																																																																																																																GSDMB
																																																																																																																ORMDL3
																																																																																																																LRRC3C
																																																																																																																GSDMA
																																																																																																																PSMD3
																																																																																																																CSF3
																																																																																																																MED24
																																																																																																																THRA
																																																																																																																NR1D1
																																																																																																																MSL1
																																																																																																																CASC3
																																																																																																																RAPGEFL1
																																																																																																																WIPF2
																																																																																																																CDC6
																																																																																																																RARA
																																																																																																																GJD3
																																																																																																																TOP2A
																																																																																																																IGFBP4
																																																																																																																TNS4
																																																																																																																CCR7
																																																																																																																SMARCE1
																																																																																																																KRT222
																																																																																																																KRT24
																																																																																																																KRT25
																																																																																																																KRT27
																																																																																																																KRT10
																																																																																																																TMEM99
																																																																																																																KRT12
																																																																																																																KRT20
																																																																																																																KRT23
																																																																																																																KRT39
																																																																																																																KRT40
																																																																																																																KRT33A
																																																																																																																KRT33B
																																																																																																																KRT34
																																																																																																																KRT31
																																																																																																																KRT32
																																																																																																																KRT13
																																																																																																																KRT15
																																																																																																																KRT19
																																																																																																																KRT9
																																																																																																																KRT14
																																																																																																																KRT16
																																																																																																																KRT17
																																																																																																																EIF1
																																																																																																																GAST
																																																																																																																HAP1
																																																																																																																JUP
																																																																																																																P3H4
																																																																																																																FKBP10
																																																																																																																NT5C3B
																																																																																																																KLHL10
																																																																																																																KLHL11
																																																																																																																ACLY
																																																																																																																TTC25
																																																																																																																CNP
																																																																																																																DNAJC7
																																																																																																																NKIRAS2
																																																																																																																ZNF385C
																																																																																																																DHX58
																																																																																																																KAT2A
																																																																																																																HSPB9
																																																																																																																RAB5C
																																																																																																																KCNH4
																																																																																																																HCRT
																																																																																																																GHDC
																																																																																																																STAT5B
																																																																																																																STAT5A
																																																																																																																STAT3
																																																																																																																PTRF
																																																																																																																ATP6V0A1
																																																																																																																NAGLU
																																																																																																																HSD17B1
																																																																																																																COASY
																																																																																																																MLX
																																																																																																																PSMC3IP
																																																																																																																FAM134C
																																																																																																																TUBG1
																																																																																																																TUBG2
																																																																																																																PLEKHH3
																																																																																																																CCR10
																																																																																																																CNTNAP1
																																																																																																																EZH1
																																																																																																																RAMP2
																																																																																																																VPS25
																																																																																																																WNK4
																																																																																																																COA3
																																																																																																																CNTD1
																																																																																																																BECN1
																																																																																																																PSME3
																																																																																																																AOC2
																																																																																																																AOC3
																																																																																																																G6PC
																																																																																																																AARSD1
																																																																																																																PTGES3L
																																																																																																																RUNDC1
																																																																																																																RPL27
																																																																																																																IFI35
																																																																																																																VAT1
																																																																																																																RND2
																																																																																																																BRCA1
																																																																																																																NBR1
																																																																																																																TMEM106A
																																																																																																																ARL4D
																																																																																																																DHX8
																																																																																																																ETV4
																																																																																																																MEOX1
																																																																																																																SOST
																																																																																																																DUSP3
																																																																																																																C17orf105
																																																																																																																MPP3
																																																																																																																CD300LG
																																																																																																																MPP2
																																																																																																																PYY
																																																																																																																NAGS
																																																																																																																TMEM101
																																																																																																																LSM12
																																																																																																																G6PC3
																																																																																																																HDAC5
																																																																																																																C17orf53
																																																																																																																ASB16
																																																																																																																TMUB2
																																																																																																																ATXN7L3
																																																																																																																UBTF
																																																																																																																SLC4A1
																																																																																																																RUNDC3A
																																																																																																																SLC25A39
																																																																																																																GRN
																																																																																																																FAM171A2
																																																																																																																ITGA2B
																																																																																																																GPATCH8
																																																																																																																FZD2
																																																																																																																CCDC43
																																																																																																																DBF4B
																																																																																																																ADAM11
																																																																																																																GJC1
																																																																																																																HIGD1B
																																																																																																																EFTUD2
																																																																																																																CCDC103
																																																																																																																GFAP
																																																																																																																KIF18B
																																																																																																																C1QL1
																																																																																																																DCAKD
																																																																																																																NMT1
																																																																																																																PLCD3
																																																																																																																ACBD4
																																																																																																																HEXIM1
																																																																																																																HEXIM2
																																																																																																																FMNL1
																																																																																																																SPATA32
																																																																																																																MAP3K14
																																																																																																																ARHGAP27
																																																																																																																PLEKHM1
																																																																																																																CRHR1
																																																																																																																SPPL2C
																																																																																																																MAPT
																																																																																																																STH
																																																																																																																KANSL1
																																																																																																																ARL17B
																																																																																																																LRRC37A
																																																																																																																LRRC37A2
																																																																																																																ARL17A
																																																																																																																NSF
																																																																																																																WNT3
																																																																																																																WNT9B
																																																																																																																GOSR2
																																																																																																																RPRML
																																																																																																																CDC27
																																																																																																																MYL4
																																																																																																																ITGB3
																																																																																																																EFCAB13
																																																																																																																NPEPPS
																																																																																																																KPNB1
																																																																																																																TBKBP1
																																																																																																																TBX21
																																																																																																																OSBPL7
																																																																																																																MRPL10
																																																																																																																LRRC46
																																																																																																																SCRN2
																																																																																																																SP6
																																																																																																																SP2
																																																																																																																PNPO
																																																																																																																PRR15L
																																																																																																																CDK5RAP3
																																																																																																																COPZ2
																																																																																																																NFE2L1
																																																																																																																CBX1
																																																																																																																SNX11
																																																																																																																SKAP1
																																																																																																																HOXB2
																																																																																																																HOXB3
																																																																																																																HOXB4
																																																																																																																HOXB5
																																																																																																																HOXB6
																																																																																																																HOXB7
																																																																																																																HOXB8
																																																																																																																HOXB9
																																																																																																																TTLL6
																																																																																																																CALCOCO2
																																																																																																																ATP5G1
																																																																																																																UBE2Z
																																																																																																																SNF8
																																																																																																																GNGT2
																																																																																																																ABI3
																																																																																																																PHOSPHO1
																																																																																																																ZNF652
																																																																																																																PHB
																																																																																																																NGFR
																																																																																																																NXPH3
																																																																																																																SPOP
																																																																																																																SLC35B1
																																																																																																																FAM117A
																																																																																																																KAT7
																																																																																																																TAC4
																																																																																																																DLX4
																																																																																																																DLX3
																																																																																																																ITGA3
																																																																																																																PDK2
																																																																																																																SAMD14
																																																																																																																PPP1R9B
																																																																																																																SGCA
																																																																																																																COL1A1
																																																																																																																TMEM92
																																																																																																																XYLT2
																																																																																																																MRPL27
																																																																																																																EME1
																																																																																																																LRRC59
																																																																																																																ACSF2
																																																																																																																CHAD
																																																																																																																RSAD1
																																																																																																																MYCBPAP
																																																																																																																EPN3
																																																																																																																SPATA20
																																																																																																																CACNA1G
																																																																																																																ABCC3
																																																																																																																ANKRD40
																																																																																																																LUC7L3
																																																																																																																WFIKKN2
																																																																																																																TOB1
																																																																																																																SPAG9
																																																																																																																NME1
																																																																																																																NME2
																																																																																																																MBTD1
																																																																																																																UTP18
																																																																																																																CA10
																																																																																																																TOM1L1
																																																																																																																COX11
																																																																																																																STXBP4
																																																																																																																HLF
																																																																																																																MMD
																																																																																																																TMEM100
																																																																																																																PCTP
																																																																																																																ANKFN1
																																																																																																																NOG
																																																																																																																C17orf67
																																																																																																																DGKE
																																																																																																																TRIM25
																																																																																																																COIL
																																																																																																																SCPEP1
																																																																																																																AKAP1
																																																																																																																MSI2
																																																																																																																CCDC182
																																																																																																																MRPS23
																																																																																																																CUEDC1
																																																																																																																VEZF1
																																																																																																																SRSF1
																																																																																																																DYNLL2
																																																																																																																EPX
																																																																																																																MKS1
																																																																																																																LPO
																																																																																																																MPO
																																																																																																																SUPT4H1
																																																																																																																RNF43
																																																																																																																HSF5
																																																																																																																MTMR4
																																																																																																																SEPT4
																																																																																																																C17orf47
																																																																																																																TEX14
																																																																																																																RAD51C
																																																																																																																PPM1E
																																																																																																																TRIM37
																																																																																																																SKA2
																																																																																																																PRR11
																																																																																																																SMG8
																																																																																																																GDPD1
																																																																																																																YPEL2
																																																																																																																DHX40
																																																																																																																CLTC
																																																																																																																PTRH2
																																																																																																																VMP1
																																																																																																																TUBD1
																																																																																																																RPS6KB1
																																																																																																																RNFT1
																																																																																																																HEATR6
																																																																																																																CA4
																																																																																																																USP32
																																																																																																																C17orf64
																																																																																																																APPBP2
																																																																																																																PPM1D
																																																																																																																BCAS3
																																																																																																																TBX2
																																																																																																																C17orf82
																																																																																																																NACA2
																																																																																																																BRIP1
																																																																																																																INTS2
																																																																																																																MED13
																																																																																																																METTL2A
																																																																																																																TLK2
																																																																																																																MRC2
																																																																																																																MARCH10
																																																																																																																TANC2
																																																																																																																CYB561
																																																																																																																ACE
																																																																																																																KCNH6
																																																																																																																DCAF7
																																																																																																																TACO1
																																																																																																																MAP3K3
																																																																																																																STRADA
																																																																																																																LIMD2
																																																																																																																CCDC47
																																																																																																																DDX42
																																																																																																																FTSJ3
																																																																																																																PSMC5
																																																																																																																SMARCD2
																																																																																																																CSH2
																																																																																																																GH1
																																																																																																																CD79B
																																																																																																																SCN4A
																																																																																																																PRR29
																																																																																																																ICAM2
																																																																																																																ERN1
																																																																																																																TEX2
																																																																																																																PECAM1
																																																																																																																MILR1
																																																																																																																POLG2
																																																																																																																DDX5
																																																																																																																CEP95
																																																																																																																SMURF2
																																																																																																																LRRC37A3
																																																																																																																GNA13
																																																																																																																RGS9
																																																																																																																AXIN2
																																																																																																																CEP112
																																																																																																																APOH
																																																																																																																PRKCA
																																																																																																																CACNG5
																																																																																																																CACNG4
																																																																																																																CACNG1
																																																																																																																HELZ
																																																																																																																PSMD12
																																																																																																																PITPNC1
																																																																																																																NOL11
																																																																																																																BPTF
																																																																																																																C17orf58
																																																																																																																KPNA2
																																																																																																																AMZ2
																																																																																																																ARSG
																																																																																																																SLC16A6
																																																																																																																WIPI1
																																																																																																																PRKAR1A
																																																																																																																FAM20A
																																																																																																																ABCA8
																																																																																																																ABCA9
																																																																																																																ABCA6
																																																																																																																ABCA10
																																																																																																																ABCA5
																																																																																																																MAP2K6
																																																																																																																KCNJ16
																																																																																																																KCNJ2
																																																																																																																SOX9
																																																																																																																SLC39A11
																																																																																																																SSTR2
																																																																																																																COG1
																																																																																																																FAM104A
																																																																																																																C17orf80
																																																																																																																CPSF4L
																																																																																																																CDC42EP4
																																																																																																																SDK2
																																																																																																																RPL38
																																																																																																																TTYH2
																																																																																																																DNAI2
																																																																																																																KIF19
																																																																																																																BTBD17
																																																																																																																GPR142
																																																																																																																GPRC5C
																																																																																																																CD300A
																																																																																																																CD300LB
																																																																																																																CD300C
																																																																																																																CD300E
																																																																																																																RAB37
																																																																																																																CD300LF
																																																																																																																SLC9A3R1
																																																																																																																NAT9
																																																																																																																TMEM104
																																																																																																																GRIN2C
																																																																																																																FDXR
																																																																																																																FADS6
																																																																																																																USH1G
																																																																																																																OTOP2
																																																																																																																OTOP3
																																																																																																																HID1
																																																																																																																CDR2L
																																																																																																																KCTD2
																																																																																																																ATP5H
																																																																																																																SLC16A5
																																																																																																																ARMC7
																																																																																																																NT5C
																																																																																																																HN1
																																																																																																																SUMO2
																																																																																																																NUP85
																																																																																																																GGA3
																																																																																																																MRPS7
																																																																																																																MIF4GD
																																																																																																																SLC25A19
																																																																																																																GRB2
																																																																																																																CASKIN2
																																																																																																																TSEN54
																																																																																																																LLGL2
																																																																																																																RECQL5
																																																																																																																SMIM5
																																																																																																																SMIM6
																																																																																																																SAP30BP
																																																																																																																ITGB4
																																																																																																																GALK1
																																																																																																																H3F3B
																																																																																																																UNK
																																																																																																																UNC13D
																																																																																																																WBP2
																																																																																																																TRIM47
																																																																																																																TRIM65
																																																																																																																MRPL38
																																																																																																																FBF1
																																																																																																																ACOX1
																																																																																																																TEN1
																																																																																																																CDK3
																																																																																																																EVPL
																																																																																																																SRP68
																																																																																																																GALR2
																																																																																																																ZACN
																																																																																																																EXOC7
																																																																																																																FOXJ1
																																																																																																																RNF157
																																																																																																																UBALD2
																																																																																																																QRICH2
																																																																																																																PRPSAP1
																																																																																																																SPHK1
																																																																																																																UBE2O
																																																																																																																AANAT
																																																																																																																RHBDF2
																																																																																																																CYGB
																																																																																																																PRCD
																																																																																																																ST6GALNAC2
																																																																																																																ST6GALNAC1
																																																																																																																MXRA7
																																																																																																																JMJD6
																																																																																																																METTL23
																																																																																																																SRSF2
																																																																																																																MFSD11
																																																																																																																MGAT5B
																																																																																																																SEC14L1
																																																																																																																SEPT9
																																																																																																																TNRC6C
																																																																																																																TMC6
																																																																																																																TMC8
																																																																																																																SYNGR2
																																																																																																																TK1
																																																																																																																AFMID
																																																																																																																BIRC5
																																																																																																																TMEM235
																																																																																																																SOCS3
																																																																																																																PGS1
																																																																																																																DNAH17
																																																																																																																CYTH1
																																																																																																																USP36
																																																																																																																TIMP2
																																																																																																																CEP295NL
																																																																																																																LGALS3BP
																																																																																																																CANT1
																																																																																																																C1QTNF1
																																																																																																																ENGASE
																																																																																																																RBFOX3
																																																																																																																CBX2
																																																																																																																CBX8
																																																																																																																CBX4
																																																																																																																TBC1D16
																																																																																																																CCDC40
																																																																																																																GAA
																																																																																																																EIF4A3
																																																																																																																CARD14
																																																																																																																SGSH
																																																																																																																SLC26A11
																																																																																																																RNF213
																																																																																																																ENDOV
																																																																																																																NPTX1
																																																																																																																RPTOR
																																																																																																																CHMP6
																																																																																																																BAIAP2
																																																																																																																AATK
																																																																																																																CEP131
																																																																																																																SLC38A10
																																																																																																																TMEM105
																																																																																																																BAHCC1
																																																																																																																ACTG1
																																																																																																																FSCN2
																																																																																																																NPLOC4
																																																																																																																TSPAN10
																																																																																																																PDE6G
																																																																																																																OXLD1
																																																																																																																CCDC137
																																																																																																																ARL16
																																																																																																																HGS
																																																																																																																MRPL12
																																																																																																																SLC25A10
																																																																																																																GCGR
																																																																																																																PPP1R27
																																																																																																																P4HB
																																																																																																																ARHGDIA
																																																																																																																ALYREF
																																																																																																																ANAPC11
																																																																																																																PCYT2
																																																																																																																SIRT7
																																																																																																																MAFG
																																																																																																																PYCR1
																																																																																																																MYADML2
																																																																																																																NOTUM
																																																																																																																ASPSCR1
																																																																																																																LRRC45
																																																																																																																RAC3
																																																																																																																DCXR
																																																																																																																RFNG
																																																																																																																GPS1
																																																																																																																DUS1L
																																																																																																																FASN
																																																																																																																CCDC57
																																																																																																																SLC16A3
																																																																																																																CSNK1D
																																																																																																																CD7
																																																																																																																SECTM1
																																																																																																																TEX19
																																																																																																																UTS2R
																																																																																																																OGFOD3
																																																																																																																HEXDC
																																																																																																																C17orf62
																																																																																																																NARF
																																																																																																																FOXK2
																																																																																																																WDR45B
																																																																																																																RAB40B
																																																																																																																FN3KRP
																																																																																																																FN3K
																																																																																																																TBCD
																																																																																																																ZNF750
																																																																																																																B3GNTL1
																																																																																																																METRNL
																																																																																																																USP14
																																																																																																																THOC1
																																																																																																																COLEC12
																																																																																																																CLUL1
																																																																																																																TYMSOS
																																																																																																																TYMS
																																																																																																																ENOSF1
																																																																																																																YES1
																																																																																																																ADCYAP1
																																																																																																																METTL4
																																																																																																																NDC80
																																																																																																																SMCHD1
																																																																																																																EMILIN2
																																																																																																																LPIN2
																																																																																																																MYOM1
																																																																																																																MYL12A
																																																																																																																MYL12B
																																																																																																																TGIF1
																																																																																																																DLGAP1
																																																																																																																ZBTB14
																																																																																																																EPB41L3
																																																																																																																TMEM200C
																																																																																																																L3MBTL4
																																																																																																																ARHGAP28
																																																																																																																LAMA1
																																																																																																																PTPRM
																																																																																																																RAB12
																																																																																																																MTCL1
																																																																																																																NDUFV2
																																																																																																																ANKRD12
																																																																																																																TWSG1
																																																																																																																RALBP1
																																																																																																																PPP4R1
																																																																																																																RAB31
																																																																																																																TXNDC2
																																																																																																																VAPA
																																																																																																																APCDD1
																																																																																																																NAPG
																																																																																																																PIEZO2
																																																																																																																GNAL
																																																																																																																CHMP1B
																																																																																																																MPPE1
																																																																																																																IMPA2
																																																																																																																CIDEA
																																																																																																																TUBB6
																																																																																																																AFG3L2
																																																																																																																SPIRE1
																																																																																																																PSMG2
																																																																																																																CEP76
																																																																																																																PTPN2
																																																																																																																SEH1L
																																																																																																																CEP192
																																																																																																																LDLRAD4
																																																																																																																FAM210A
																																																																																																																RNMT
																																																																																																																MC5R
																																																																																																																ZNF519
																																																																																																																ANKRD30B
																																																																																																																ROCK1
																																																																																																																GREB1L
																																																																																																																ESCO1
																																																																																																																SNRPD1
																																																																																																																ABHD3
																																																																																																																MIB1
																																																																																																																GATA6
																																																																																																																RBBP8
																																																																																																																CABLES1
																																																																																																																TMEM241
																																																																																																																RIOK3
																																																																																																																C18orf8
																																																																																																																NPC1
																																																																																																																ANKRD29
																																																																																																																LAMA3
																																																																																																																TTC39C
																																																																																																																CABYR
																																																																																																																OSBPL1A
																																																																																																																IMPACT
																																																																																																																HRH4
																																																																																																																ZNF521
																																																																																																																SS18
																																																																																																																PSMA8
																																																																																																																TAF4B
																																																																																																																KCTD1
																																																																																																																AQP4
																																																																																																																CHST9
																																																																																																																CDH2
																																																																																																																DSC3
																																																																																																																DSC2
																																																																																																																DSC1
																																																																																																																DSG1
																																																																																																																DSG3
																																																																																																																DSG2
																																																																																																																TTR
																																																																																																																B4GALT6
																																																																																																																SLC25A52
																																																																																																																TRAPPC8
																																																																																																																RNF125
																																																																																																																RNF138
																																																																																																																MEP1B
																																																																																																																KLHL14
																																																																																																																CCDC178
																																																																																																																ASXL3
																																																																																																																NOL4
																																																																																																																DTNA
																																																																																																																MAPRE2
																																																																																																																ZNF397
																																																																																																																ZSCAN30
																																																																																																																ZNF24
																																																																																																																ZNF396
																																																																																																																INO80C
																																																																																																																GALNT1
																																																																																																																C18orf21
																																																																																																																RPRD1A
																																																																																																																SLC39A6
																																																																																																																ELP2
																																																																																																																MOCOS
																																																																																																																FHOD3
																																																																																																																TPGS2
																																																																																																																KIAA1328
																																																																																																																CELF4
																																																																																																																PIK3C3
																																																																																																																RIT2
																																																																																																																SYT4
																																																																																																																SETBP1
																																																																																																																SLC14A2
																																																																																																																SLC14A1
																																																																																																																SIGLEC15
																																																																																																																EPG5
																																																																																																																PSTPIP2
																																																																																																																ATP5A1
																																																																																																																HAUS1
																																																																																																																C18orf25
																																																																																																																RNF165
																																																																																																																LOXHD1
																																																																																																																ST8SIA5
																																																																																																																PIAS2
																																																																																																																KATNAL2
																																																																																																																HDHD2
																																																																																																																IER3IP1
																																																																																																																SKOR2
																																																																																																																SMAD2
																																																																																																																ZBTB7C
																																																																																																																CTIF
																																																																																																																SMAD7
																																																																																																																DYM
																																																																																																																C18orf32
																																																																																																																RPL17
																																																																																																																LIPG
																																																																																																																ACAA2
																																																																																																																MYO5B
																																																																																																																CFAP53
																																																																																																																MBD1
																																																																																																																CXXC1
																																																																																																																SKA1
																																																																																																																MAPK4
																																																																																																																MRO
																																																																																																																ME2
																																																																																																																ELAC1
																																																																																																																SMAD4
																																																																																																																MEX3C
																																																																																																																DCC
																																																																																																																MBD2
																																																																																																																POLI
																																																																																																																STARD6
																																																																																																																C18orf54
																																																																																																																RAB27B
																																																																																																																CCDC68
																																																																																																																TCF4
																																																																																																																TXNL1
																																																																																																																WDR7
																																																																																																																BOD1L2
																																																																																																																ST8SIA3
																																																																																																																ONECUT2
																																																																																																																FECH
																																																																																																																NARS
																																																																																																																ATP8B1
																																																																																																																NEDD4L
																																																																																																																ALPK2
																																																																																																																MALT1
																																																																																																																ZNF532
																																																																																																																SEC11C
																																																																																																																GRP
																																																																																																																RAX
																																																																																																																CPLX4
																																																																																																																LMAN1
																																																																																																																CCBE1
																																																																																																																PMAIP1
																																																																																																																MC4R
																																																																																																																CDH20
																																																																																																																RNF152
																																																																																																																PIGN
																																																																																																																KIAA1468
																																																																																																																TNFRSF11A
																																																																																																																ZCCHC2
																																																																																																																PHLPP1
																																																																																																																BCL2
																																																																																																																KDSR
																																																																																																																VPS4B
																																																																																																																SERPINB5
																																																																																																																SERPINB13
																																																																																																																SERPINB4
																																																																																																																SERPINB3
																																																																																																																SERPINB7
																																																																																																																SERPINB2
																																																																																																																HMSD
																																																																																																																SERPINB8
																																																																																																																CDH7
																																																																																																																CDH19
																																																																																																																DSEL
																																																																																																																TMX3
																																																																																																																CCDC102B
																																																																																																																DOK6
																																																																																																																CD226
																																																																																																																RTTN
																																																																																																																SOCS6
																																																																																																																CBLN2
																																																																																																																NETO1
																																																																																																																FBXO15
																																																																																																																TIMM21
																																																																																																																CYB5A
																																																																																																																FAM69C
																																																																																																																CNDP2
																																																																																																																CNDP1
																																																																																																																ZNF407
																																																																																																																ZADH2
																																																																																																																TSHZ1
																																																																																																																ZNF516
																																																																																																																C18orf65
																																																																																																																ZNF236
																																																																																																																MBP
																																																																																																																GALR1
																																																																																																																SALL3
																																																																																																																ATP9B
																																																																																																																NFATC1
																																																																																																																CTDP1
																																																																																																																KCNG2
																																																																																																																PQLC1
																																																																																																																HSBP1L1
																																																																																																																TXNL4A
																																																																																																																RBFA
																																																																																																																ADNP2
																																																																																																																PARD6G
																																																																																																																MIER2
																																																																																																																THEG
																																																																																																																C2CD4C
																																																																																																																SHC2
																																																																																																																ODF3L2
																																																																																																																MADCAM1
																																																																																																																TPGS1
																																																																																																																CDC34
																																																																																																																GZMM
																																																																																																																BSG
																																																																																																																HCN2
																																																																																																																POLRMT
																																																																																																																FGF22
																																																																																																																RNF126
																																																																																																																FSTL3
																																																																																																																PRSS57
																																																																																																																PALM
																																																																																																																MISP
																																																																																																																PTBP1
																																																																																																																AZU1
																																																																																																																PRTN3
																																																																																																																ELANE
																																																																																																																CFD
																																																																																																																MED16
																																																																																																																R3HDM4
																																																																																																																KISS1R
																																																																																																																ARID3A
																																																																																																																WDR18
																																																																																																																GRIN3B
																																																																																																																TMEM259
																																																																																																																CNN2
																																																																																																																ABCA7
																																																																																																																POLR2E
																																																																																																																GPX4
																																																																																																																SBNO2
																																																																																																																STK11
																																																																																																																ATP5D
																																																																																																																MIDN
																																																																																																																CIRBP
																																																																																																																C19orf24
																																																																																																																EFNA2
																																																																																																																MUM1
																																																																																																																NDUFS7
																																																																																																																GAMT
																																																																																																																DAZAP1
																																																																																																																RPS15
																																																																																																																APC2
																																																																																																																C19orf25
																																																																																																																PCSK4
																																																																																																																REEP6
																																																																																																																ADAMTSL5
																																																																																																																PLK5
																																																																																																																MEX3D
																																																																																																																MBD3
																																																																																																																UQCR11
																																																																																																																TCF3
																																																																																																																ONECUT3
																																																																																																																ATP8B3
																																																																																																																REXO1
																																																																																																																KLF16
																																																																																																																ABHD17A
																																																																																																																SCAMP4
																																																																																																																ADAT3
																																																																																																																CSNK1G2
																																																																																																																BTBD2
																																																																																																																MKNK2
																																																																																																																MOB3A
																																																																																																																IZUMO4
																																																																																																																AP3D1
																																																																																																																DOT1L
																																																																																																																PLEKHJ1
																																																																																																																SF3A2
																																																																																																																AMH
																																																																																																																JSRP1
																																																																																																																OAZ1
																																																																																																																C19orf35
																																																																																																																LINGO3
																																																																																																																LSM7
																																																																																																																SPPL2B
																																																																																																																TMPRSS9
																																																																																																																TIMM13
																																																																																																																LMNB2
																																																																																																																GADD45B
																																																																																																																GNG7
																																																																																																																DIRAS1
																																																																																																																SLC39A3
																																																																																																																SGTA
																																																																																																																THOP1
																																																																																																																ZNF554
																																																																																																																ZNF555
																																																																																																																ZNF556
																																																																																																																ZNF57
																																																																																																																ZNF77
																																																																																																																TLE6
																																																																																																																TLE2
																																																																																																																AES
																																																																																																																GNA11
																																																																																																																GNA15
																																																																																																																S1PR4
																																																																																																																NCLN
																																																																																																																CELF5
																																																																																																																NFIC
																																																																																																																SMIM24
																																																																																																																DOHH
																																																																																																																FZR1
																																																																																																																MFSD12
																																																																																																																C19orf71
																																																																																																																HMG20B
																																																																																																																GIPC3
																																																																																																																TBXA2R
																																																																																																																CACTIN
																																																																																																																PIP5K1C
																																																																																																																TJP3
																																																																																																																APBA3
																																																																																																																MRPL54
																																																																																																																RAX2
																																																																																																																MATK
																																																																																																																ZFR2
																																																																																																																ATCAY
																																																																																																																NMRK2
																																																																																																																DAPK3
																																																																																																																EEF2
																																																																																																																PIAS4
																																																																																																																ZBTB7A
																																																																																																																MAP2K2
																																																																																																																CREB3L3
																																																																																																																SIRT6
																																																																																																																ANKRD24
																																																																																																																EBI3
																																																																																																																CCDC94
																																																																																																																SHD
																																																																																																																TMIGD2
																																																																																																																FSD1
																																																																																																																STAP2
																																																																																																																MPND
																																																																																																																SH3GL1
																																																																																																																CHAF1A
																																																																																																																UBXN6
																																																																																																																PLIN4
																																																																																																																PLIN5
																																																																																																																LRG1
																																																																																																																SEMA6B
																																																																																																																TNFAIP8L1
																																																																																																																MYDGF
																																																																																																																DPP9
																																																																																																																FEM1A
																																																																																																																TICAM1
																																																																																																																PLIN3
																																																																																																																ARRDC5
																																																																																																																UHRF1
																																																																																																																KDM4B
																																																																																																																PTPRS
																																																																																																																ZNRF4
																																																																																																																SAFB2
																																																																																																																SAFB
																																																																																																																RPL36
																																																																																																																C19orf70
																																																																																																																HSD11B1L
																																																																																																																LONP1
																																																																																																																CATSPERD
																																																																																																																PRR22
																																																																																																																DUS3L
																																																																																																																NRTN
																																																																																																																FUT3
																																																																																																																FUT5
																																																																																																																NDUFA11
																																																																																																																VMAC
																																																																																																																CAPS
																																																																																																																RANBP3
																																																																																																																RFX2
																																																																																																																ACSBG2
																																																																																																																MLLT1
																																																																																																																ACER1
																																																																																																																CLPP
																																																																																																																ALKBH7
																																																																																																																PSPN
																																																																																																																GTF2F1
																																																																																																																KHSRP
																																																																																																																SLC25A41
																																																																																																																SLC25A23
																																																																																																																CRB3
																																																																																																																DENND1C
																																																																																																																TUBB4A
																																																																																																																TNFSF9
																																																																																																																CD70
																																																																																																																TNFSF14
																																																																																																																C3
																																																																																																																GPR108
																																																																																																																TRIP10
																																																																																																																SH2D3A
																																																																																																																VAV1
																																																																																																																ADGRE1
																																																																																																																ZNF557
																																																																																																																INSR
																																																																																																																ARHGEF18
																																																																																																																PEX11G
																																																																																																																C19orf45
																																																																																																																ZNF358
																																																																																																																MCOLN1
																																																																																																																PNPLA6
																																																																																																																CAMSAP3
																																																																																																																XAB2
																																																																																																																PET100
																																																																																																																PCP2
																																																																																																																STXBP2
																																																																																																																RETN
																																																																																																																MCEMP1
																																																																																																																TRAPPC5
																																																																																																																FCER2
																																																																																																																CLEC4G
																																																																																																																CD209
																																																																																																																CLEC4M
																																																																																																																EVI5L
																																																																																																																PRR36
																																																																																																																LRRC8E
																																																																																																																MAP2K7
																																																																																																																TGFBR3L
																																																																																																																SNAPC2
																																																																																																																CTXN1
																																																																																																																TIMM44
																																																																																																																ELAVL1
																																																																																																																CCL25
																																																																																																																FBN3
																																																																																																																CERS4
																																																																																																																CD320
																																																																																																																NDUFA7
																																																																																																																RPS28
																																																																																																																KANK3
																																																																																																																ANGPTL4
																																																																																																																RAB11B
																																																																																																																MARCH2
																																																																																																																HNRNPM
																																																																																																																PRAM1
																																																																																																																ZNF414
																																																																																																																MYO1F
																																																																																																																ADAMTS10
																																																																																																																ZNF558
																																																																																																																ZNF317
																																																																																																																OR7D2
																																																																																																																ZNF699
																																																																																																																ZNF559
																																																																																																																ZNF177
																																																																																																																ZNF266
																																																																																																																ZNF560
																																																																																																																ZNF426
																																																																																																																ZNF121
																																																																																																																ZNF561
																																																																																																																ZNF562
																																																																																																																ZNF846
																																																																																																																FBXL12
																																																																																																																UBL5
																																																																																																																PIN1
																																																																																																																OLFM2
																																																																																																																COL5A3
																																																																																																																RDH8
																																																																																																																C19orf66
																																																																																																																ANGPTL6
																																																																																																																PPAN
																																																																																																																P2RY11
																																																																																																																EIF3G
																																																																																																																DNMT1
																																																																																																																S1PR2
																																																																																																																MRPL4
																																																																																																																ICAM1
																																																																																																																ICAM5
																																																																																																																ZGLP1
																																																																																																																RAVER1
																																																																																																																ICAM3
																																																																																																																TYK2
																																																																																																																CDC37
																																																																																																																PDE4A
																																																																																																																KEAP1
																																																																																																																S1PR5
																																																																																																																ATG4D
																																																																																																																KRI1
																																																																																																																CDKN2D
																																																																																																																AP1M2
																																																																																																																SLC44A2
																																																																																																																ILF3
																																																																																																																QTRT1
																																																																																																																DNM2
																																																																																																																TMED1
																																																																																																																C19orf38
																																																																																																																CARM1
																																																																																																																YIPF2
																																																																																																																SMARCA4
																																																																																																																LDLR
																																																																																																																SPC24
																																																																																																																KANK2
																																																																																																																DOCK6
																																																																																																																TSPAN16
																																																																																																																RAB3D
																																																																																																																TMEM205
																																																																																																																CCDC159
																																																																																																																SWSAP1
																																																																																																																EPOR
																																																																																																																RGL3
																																																																																																																CCDC151
																																																																																																																PRKCSH
																																																																																																																ELAVL3
																																																																																																																ZNF653
																																																																																																																ECSIT
																																																																																																																CNN1
																																																																																																																ELOF1
																																																																																																																ZNF627
																																																																																																																ACP5
																																																																																																																ZNF823
																																																																																																																ZNF441
																																																																																																																ZNF491
																																																																																																																ZNF440
																																																																																																																ZNF439
																																																																																																																ZNF69
																																																																																																																ZNF700
																																																																																																																ZNF763
																																																																																																																ZNF433
																																																																																																																ZNF878
																																																																																																																ZNF844
																																																																																																																ZNF20
																																																																																																																ZNF625
																																																																																																																ZNF136
																																																																																																																ZNF44
																																																																																																																ZNF563
																																																																																																																ZNF442
																																																																																																																ZNF799
																																																																																																																ZNF443
																																																																																																																ZNF709
																																																																																																																ZNF564
																																																																																																																ZNF490
																																																																																																																ZNF791
																																																																																																																MAN2B1
																																																																																																																WDR83
																																																																																																																WDR83OS
																																																																																																																DHPS
																																																																																																																FBXW9
																																																																																																																TNPO2
																																																																																																																C19orf43
																																																																																																																ASNA1
																																																																																																																BEST2
																																																																																																																HOOK2
																																																																																																																JUNB
																																																																																																																PRDX2
																																																																																																																RNASEH2A
																																																																																																																RTBDN
																																																																																																																MAST1
																																																																																																																DNASE2
																																																																																																																KLF1
																																																																																																																GCDH
																																																																																																																SYCE2
																																																																																																																FARSA
																																																																																																																CALR
																																																																																																																RAD23A
																																																																																																																GADD45GIP1
																																																																																																																DAND5
																																																																																																																NFIX
																																																																																																																LYL1
																																																																																																																TRMT1
																																																																																																																NACC1
																																																																																																																STX10
																																																																																																																IER2
																																																																																																																CACNA1A
																																																																																																																CCDC130
																																																																																																																MRI1
																																																																																																																C19orf53
																																																																																																																ZSWIM4
																																																																																																																NANOS3
																																																																																																																C19orf57
																																																																																																																CC2D1A
																																																																																																																PODNL1
																																																																																																																DCAF15
																																																																																																																RFX1
																																																																																																																RLN3
																																																																																																																IL27RA
																																																																																																																PALM3
																																																																																																																C19orf67
																																																																																																																SAMD1
																																																																																																																PRKACA
																																																																																																																ASF1B
																																																																																																																ADGRL1
																																																																																																																ADGRE5
																																																																																																																DDX39A
																																																																																																																PKN1
																																																																																																																PTGER1
																																																																																																																GIPC1
																																																																																																																DNAJB1
																																																																																																																TECR
																																																																																																																NDUFB7
																																																																																																																CLEC17A
																																																																																																																ADGRE3
																																																																																																																ZNF333
																																																																																																																ADGRE2
																																																																																																																OR7A5
																																																																																																																OR7C1
																																																																																																																SLC1A6
																																																																																																																CCDC105
																																																																																																																CASP14
																																																																																																																SYDE1
																																																																																																																ILVBL
																																																																																																																NOTCH3
																																																																																																																EPHX3
																																																																																																																BRD4
																																																																																																																AKAP8
																																																																																																																AKAP8L
																																																																																																																WIZ
																																																																																																																RASAL3
																																																																																																																CYP4F22
																																																																																																																CYP4F3
																																																																																																																CYP4F12
																																																																																																																OR10H5
																																																																																																																CYP4F2
																																																																																																																CYP4F11
																																																																																																																TPM4
																																																																																																																RAB8A
																																																																																																																HSH2D
																																																																																																																CIB3
																																																																																																																FAM32A
																																																																																																																AP1M1
																																																																																																																KLF2
																																																																																																																EPS15L1
																																																																																																																CALR3
																																																																																																																C19orf44
																																																																																																																CHERP
																																																																																																																SLC35E1
																																																																																																																MED26
																																																																																																																SMIM7
																																																																																																																TMEM38A
																																																																																																																NWD1
																																																																																																																SIN3B
																																																																																																																F2RL3
																																																																																																																CPAMD8
																																																																																																																HAUS8
																																																																																																																MYO9B
																																																																																																																USE1
																																																																																																																OCEL1
																																																																																																																NR2F6
																																																																																																																USHBP1
																																																																																																																BABAM1
																																																																																																																ANKLE1
																																																																																																																ABHD8
																																																																																																																MRPL34
																																																																																																																DDA1
																																																																																																																ANO8
																																																																																																																GTPBP3
																																																																																																																PLVAP
																																																																																																																BST2
																																																																																																																MVB12A
																																																																																																																TMEM221
																																																																																																																NXNL1
																																																																																																																SLC27A1
																																																																																																																PGLS
																																																																																																																FAM129C
																																																																																																																COLGALT1
																																																																																																																UNC13A
																																																																																																																MAP1S
																																																																																																																FCHO1
																																																																																																																B3GNT3
																																																																																																																INSL3
																																																																																																																JAK3
																																																																																																																RPL18A
																																																																																																																SLC5A5
																																																																																																																CCDC124
																																																																																																																KCNN1
																																																																																																																ARRDC2
																																																																																																																IL12RB1
																																																																																																																MAST3
																																																																																																																PIK3R2
																																																																																																																IFI30
																																																																																																																MPV17L2
																																																																																																																RAB3A
																																																																																																																PDE4C
																																																																																																																KIAA1683
																																																																																																																JUND
																																																																																																																LSM4
																																																																																																																PGPEP1
																																																																																																																GDF15
																																																																																																																LRRC25
																																																																																																																SSBP4
																																																																																																																ISYNA1
																																																																																																																ELL
																																																																																																																FKBP8
																																																																																																																KXD1
																																																																																																																UBA52
																																																																																																																CRLF1
																																																																																																																C19orf60
																																																																																																																TMEM59L
																																																																																																																KLHL26
																																																																																																																CRTC1
																																																																																																																COMP
																																																																																																																UPF1
																																																																																																																CERS1
																																																																																																																COPE
																																																																																																																DDX49
																																																																																																																HOMER3
																																																																																																																SUGP2
																																																																																																																ARMC6
																																																																																																																SLC25A42
																																																																																																																TMEM161A
																																																																																																																MEF2B
																																																																																																																RFXANK
																																																																																																																NR2C2AP
																																																																																																																NCAN
																																																																																																																HAPLN4
																																																																																																																TM6SF2
																																																																																																																SUGP1
																																																																																																																MAU2
																																																																																																																GATAD2A
																																																																																																																TSSK6
																																																																																																																NDUFA13
																																																																																																																YJEFN3
																																																																																																																CILP2
																																																																																																																PBX4
																																																																																																																LPAR2
																																																																																																																GMIP
																																																																																																																ATP13A1
																																																																																																																ZNF101
																																																																																																																ZNF14
																																																																																																																ZNF506
																																																																																																																ZNF253
																																																																																																																ZNF93
																																																																																																																ZNF682
																																																																																																																ZNF90
																																																																																																																ZNF486
																																																																																																																ZNF737
																																																																																																																ZNF626
																																																																																																																ZNF85
																																																																																																																ZNF430
																																																																																																																ZNF714
																																																																																																																ZNF431
																																																																																																																ZNF708
																																																																																																																ZNF493
																																																																																																																ZNF429
																																																																																																																ZNF100
																																																																																																																ZNF43
																																																																																																																ZNF208
																																																																																																																ZNF257
																																																																																																																ZNF676
																																																																																																																ZNF98
																																																																																																																ZNF492
																																																																																																																ZNF99
																																																																																																																ZNF728
																																																																																																																ZNF730
																																																																																																																ZNF91
																																																																																																																ZNF675
																																																																																																																ZNF681
																																																																																																																ZNF726
																																																																																																																ZNF254
																																																																																																																UQCRFS1
																																																																																																																VSTM2B
																																																																																																																POP4
																																																																																																																PLEKHF1
																																																																																																																C19orf12
																																																																																																																CCNE1
																																																																																																																URI1
																																																																																																																ZNF536
																																																																																																																TSHZ3
																																																																																																																ZNF507
																																																																																																																DPY19L3
																																																																																																																PDCD5
																																																																																																																ANKRD27
																																																																																																																RGS9BP
																																																																																																																NUDT19
																																																																																																																TDRD12
																																																																																																																SLC7A9
																																																																																																																CEP89
																																																																																																																RHPN2
																																																																																																																GPATCH1
																																																																																																																WDR88
																																																																																																																LRP3
																																																																																																																SLC7A10
																																																																																																																CEBPA
																																																																																																																CEBPG
																																																																																																																PEPD
																																																																																																																CHST8
																																																																																																																KCTD15
																																																																																																																LSM14A
																																																																																																																KIAA0355
																																																																																																																GPI
																																																																																																																PDCD2L
																																																																																																																UBA2
																																																																																																																WTIP
																																																																																																																SCGB2B2
																																																																																																																ZNF302
																																																																																																																ZNF181
																																																																																																																ZNF599
																																																																																																																ZNF30
																																																																																																																ZNF792
																																																																																																																GRAMD1A
																																																																																																																SCN1B
																																																																																																																HPN
																																																																																																																FXYD3
																																																																																																																LGI4
																																																																																																																FXYD1
																																																																																																																FXYD7
																																																																																																																FXYD5
																																																																																																																FAM187B
																																																																																																																LSR
																																																																																																																USF2
																																																																																																																HAMP
																																																																																																																MAG
																																																																																																																CD22
																																																																																																																FFAR1
																																																																																																																FFAR3
																																																																																																																FFAR2
																																																																																																																KRTDAP
																																																																																																																DMKN
																																																																																																																SBSN
																																																																																																																GAPDHS
																																																																																																																TMEM147
																																																																																																																ATP4A
																																																																																																																HAUS5
																																																																																																																RBM42
																																																																																																																ETV2
																																																																																																																COX6B1
																																																																																																																UPK1A
																																																																																																																ZBTB32
																																																																																																																KMT2B
																																																																																																																IGFLR1
																																																																																																																U2AF1L4
																																																																																																																PSENEN
																																																																																																																LIN37
																																																																																																																HSPB6
																																																																																																																PROSER3
																																																																																																																ARHGAP33
																																																																																																																PRODH2
																																																																																																																NPHS1
																																																																																																																KIRREL2
																																																																																																																APLP1
																																																																																																																NFKBID
																																																																																																																HCST
																																																																																																																TYROBP
																																																																																																																LRFN3
																																																																																																																SDHAF1
																																																																																																																SYNE4
																																																																																																																ALKBH6
																																																																																																																CLIP3
																																																																																																																THAP8
																																																																																																																WDR62
																																																																																																																OVOL3
																																																																																																																POLR2I
																																																																																																																TBCB
																																																																																																																CAPNS1
																																																																																																																COX7A1
																																																																																																																ZNF565
																																																																																																																ZNF146
																																																																																																																ZFP14
																																																																																																																ZFP82
																																																																																																																ZNF566
																																																																																																																ZNF260
																																																																																																																ZNF529
																																																																																																																ZNF382
																																																																																																																ZNF461
																																																																																																																ZNF567
																																																																																																																ZNF850
																																																																																																																ZNF790
																																																																																																																ZNF345
																																																																																																																ZNF829
																																																																																																																ZNF568
																																																																																																																ZNF420
																																																																																																																ZNF585A
																																																																																																																ZNF585B
																																																																																																																ZNF383
																																																																																																																HKR1
																																																																																																																ZNF527
																																																																																																																ZNF569
																																																																																																																ZNF570
																																																																																																																ZNF793
																																																																																																																ZNF571
																																																																																																																ZNF540
																																																																																																																ZFP30
																																																																																																																ZNF781
																																																																																																																ZNF607
																																																																																																																ZNF573
																																																																																																																WDR87
																																																																																																																SIPA1L3
																																																																																																																DPF1
																																																																																																																SPINT2
																																																																																																																PPP1R14A
																																																																																																																C19orf33
																																																																																																																YIF1B
																																																																																																																KCNK6
																																																																																																																CATSPERG
																																																																																																																PSMD8
																																																																																																																GGN
																																																																																																																SPRED3
																																																																																																																FAM98C
																																																																																																																RASGRP4
																																																																																																																RYR1
																																																																																																																MAP4K1
																																																																																																																EIF3K
																																																																																																																ACTN4
																																																																																																																CAPN12
																																																																																																																LGALS7
																																																																																																																LGALS7B
																																																																																																																LGALS4
																																																																																																																ECH1
																																																																																																																HNRNPL
																																																																																																																RINL
																																																																																																																SIRT2
																																																																																																																NFKBIB
																																																																																																																CCER2
																																																																																																																SARS2
																																																																																																																MRPS12
																																																																																																																FBXO17
																																																																																																																FBXO27
																																																																																																																PAK4
																																																																																																																NCCRP1
																																																																																																																SYCN
																																																																																																																IFNL3
																																																																																																																IFNL4
																																																																																																																IFNL1
																																																																																																																LRFN1
																																																																																																																GMFG
																																																																																																																SAMD4B
																																																																																																																PAF1
																																																																																																																MED29
																																																																																																																ZFP36
																																																																																																																PLEKHG2
																																																																																																																RPS16
																																																																																																																SUPT5H
																																																																																																																TIMM50
																																																																																																																DLL3
																																																																																																																EID2B
																																																																																																																EID2
																																																																																																																LGALS13
																																																																																																																LGALS16
																																																																																																																CLC
																																																																																																																DYRK1B
																																																																																																																FBL
																																																																																																																FCGBP
																																																																																																																PSMC4
																																																																																																																ZNF546
																																																																																																																ZNF780B
																																																																																																																ZNF780A
																																																																																																																MAP3K10
																																																																																																																TTC9B
																																																																																																																CNTD2
																																																																																																																AKT2
																																																																																																																C19orf47
																																																																																																																PLD3
																																																																																																																HIPK4
																																																																																																																PRX
																																																																																																																SERTAD1
																																																																																																																SERTAD3
																																																																																																																BLVRB
																																																																																																																SPTBN4
																																																																																																																SHKBP1
																																																																																																																LTBP4
																																																																																																																NUMBL
																																																																																																																ITPKC
																																																																																																																C19orf54
																																																																																																																SNRPA
																																																																																																																MIA
																																																																																																																RAB4B
																																																																																																																EGLN2
																																																																																																																CYP2A6
																																																																																																																CYP2A7
																																																																																																																CYP2A13
																																																																																																																CYP2S1
																																																																																																																AXL
																																																																																																																HNRNPUL1
																																																																																																																TGFB1
																																																																																																																CCDC97
																																																																																																																TMEM91
																																																																																																																B9D2
																																																																																																																EXOSC5
																																																																																																																BCKDHA
																																																																																																																B3GNT8
																																																																																																																ATP5SL
																																																																																																																ERICH4
																																																																																																																CEACAM21
																																																																																																																CEACAM4
																																																																																																																CEACAM7
																																																																																																																CEACAM5
																																																																																																																CEACAM6
																																																																																																																CEACAM3
																																																																																																																RPS19
																																																																																																																CD79A
																																																																																																																ARHGEF1
																																																																																																																RABAC1
																																																																																																																ATP1A3
																																																																																																																GRIK5
																																																																																																																ZNF574
																																																																																																																POU2F2
																																																																																																																DEDD2
																																																																																																																ZNF526
																																																																																																																GSK3A
																																																																																																																ERF
																																																																																																																CIC
																																																																																																																PAFAH1B3
																																																																																																																PRR19
																																																																																																																TMEM145
																																																																																																																MEGF8
																																																																																																																CNFN
																																																																																																																LIPE
																																																																																																																CXCL17
																																																																																																																CEACAM1
																																																																																																																CEACAM8
																																																																																																																PSG5
																																																																																																																PSG9
																																																																																																																CD177
																																																																																																																TEX101
																																																																																																																LYPD3
																																																																																																																PHLDB3
																																																																																																																ETHE1
																																																																																																																ZNF575
																																																																																																																XRCC1
																																																																																																																PINLYP
																																																																																																																IRGQ
																																																																																																																ZNF576
																																																																																																																ZNF428
																																																																																																																SRRM5
																																																																																																																CADM4
																																																																																																																PLAUR
																																																																																																																IRGC
																																																																																																																SMG9
																																																																																																																KCNN4
																																																																																																																LYPD5
																																																																																																																ZNF283
																																																																																																																ZNF404
																																																																																																																ZNF45
																																																																																																																ZNF221
																																																																																																																ZNF155
																																																																																																																ZNF230
																																																																																																																ZNF222
																																																																																																																ZNF223
																																																																																																																ZNF284
																																																																																																																ZNF224
																																																																																																																ZNF225
																																																																																																																ZNF234
																																																																																																																ZNF226
																																																																																																																ZNF227
																																																																																																																ZNF235
																																																																																																																ZNF233
																																																																																																																ZNF112
																																																																																																																ZNF285
																																																																																																																ZNF229
																																																																																																																ZNF180
																																																																																																																IGSF23
																																																																																																																PVR
																																																																																																																CEACAM19
																																																																																																																BCL3
																																																																																																																CBLC
																																																																																																																BCAM
																																																																																																																TOMM40
																																																																																																																APOE
																																																																																																																APOC1
																																																																																																																APOC4
																																																																																																																APOC2
																																																																																																																CLPTM1
																																																																																																																RELB
																																																																																																																CLASRP
																																																																																																																ZNF296
																																																																																																																GEMIN7
																																																																																																																PPP1R37
																																																																																																																NKPD1
																																																																																																																TRAPPC6A
																																																																																																																BLOC1S3
																																																																																																																EXOC3L2
																																																																																																																MARK4
																																																																																																																CKM
																																																																																																																KLC3
																																																																																																																ERCC2
																																																																																																																PPP1R13L
																																																																																																																CD3EAP
																																																																																																																ERCC1
																																																																																																																FOSB
																																																																																																																RTN2
																																																																																																																PPM1N
																																																																																																																VASP
																																																																																																																OPA3
																																																																																																																GPR4
																																																																																																																EML2
																																																																																																																GIPR
																																																																																																																SNRPD2
																																																																																																																QPCTL
																																																																																																																FBXO46
																																																																																																																BHMG1
																																																																																																																SIX5
																																																																																																																DMPK
																																																																																																																DMWD
																																																																																																																RSPH6A
																																																																																																																SYMPK
																																																																																																																FOXA3
																																																																																																																IRF2BP1
																																																																																																																MYPOP
																																																																																																																NANOS2
																																																																																																																NOVA2
																																																																																																																CCDC61
																																																																																																																PGLYRP1
																																																																																																																IGFL4
																																																																																																																IGFL3
																																																																																																																IGFL2
																																																																																																																IGFL1
																																																																																																																HIF3A
																																																																																																																PPP5C
																																																																																																																CCDC8
																																																																																																																PNMAL1
																																																																																																																PPP5D1
																																																																																																																PNMAL2
																																																																																																																CALM3
																																																																																																																PTGIR
																																																																																																																GNG8
																																																																																																																DACT3
																																																																																																																PRKD2
																																																																																																																STRN4
																																																																																																																FKRP
																																																																																																																SLC1A5
																																																																																																																AP2S1
																																																																																																																ARHGAP35
																																																																																																																NPAS1
																																																																																																																TMEM160
																																																																																																																ZC3H4
																																																																																																																SAE1
																																																																																																																BBC3
																																																																																																																CCDC9
																																																																																																																INAFM1
																																																																																																																C5AR1
																																																																																																																C5AR2
																																																																																																																DHX34
																																																																																																																MEIS3
																																																																																																																SLC8A2
																																																																																																																KPTN
																																																																																																																NAPA
																																																																																																																ZNF541
																																																																																																																GLTSCR1
																																																																																																																EHD2
																																																																																																																GLTSCR2
																																																																																																																SULT2A1
																																																																																																																BSPH1
																																																																																																																ELSPBP1
																																																																																																																CABP5
																																																																																																																PLA2G4C
																																																																																																																LIG1
																																																																																																																C19orf68
																																																																																																																CARD8
																																																																																																																ZNF114
																																																																																																																CCDC114
																																																																																																																EMP3
																																																																																																																TMEM143
																																																																																																																SYNGR4
																																																																																																																KDELR1
																																																																																																																GRIN2D
																																																																																																																GRWD1
																																																																																																																KCNJ14
																																																																																																																CYTH2
																																																																																																																LMTK3
																																																																																																																SULT2B1
																																																																																																																FAM83E
																																																																																																																SPACA4
																																																																																																																RPL18
																																																																																																																SPHK2
																																																																																																																DBP
																																																																																																																CA11
																																																																																																																NTN5
																																																																																																																FUT2
																																																																																																																MAMSTR
																																																																																																																RASIP1
																																																																																																																IZUMO1
																																																																																																																FUT1
																																																																																																																FGF21
																																																																																																																BCAT2
																																																																																																																HSD17B14
																																																																																																																PLEKHA4
																																																																																																																PPP1R15A
																																																																																																																TULP2
																																																																																																																NUCB1
																																																																																																																DHDH
																																																																																																																BAX
																																																																																																																FTL
																																																																																																																GYS1
																																																																																																																RUVBL2
																																																																																																																LHB
																																																																																																																CGB2
																																																																																																																CGB7
																																																																																																																NTF4
																																																																																																																KCNA7
																																																																																																																SNRNP70
																																																																																																																LIN7B
																																																																																																																C19orf73
																																																																																																																PPFIA3
																																																																																																																HRC
																																																																																																																TRPM4
																																																																																																																SLC6A16
																																																																																																																CD37
																																																																																																																TEAD2
																																																																																																																DKKL1
																																																																																																																CCDC155
																																																																																																																PTH2
																																																																																																																GFY
																																																																																																																SLC17A7
																																																																																																																PIH1D1
																																																																																																																ALDH16A1
																																																																																																																FLT3LG
																																																																																																																RPL13A
																																																																																																																RPS11
																																																																																																																FCGRT
																																																																																																																RCN3
																																																																																																																NOSIP
																																																																																																																PRRG2
																																																																																																																PRR12
																																																																																																																RRAS
																																																																																																																SCAF1
																																																																																																																IRF3
																																																																																																																BCL2L12
																																																																																																																PRMT1
																																																																																																																ADM5
																																																																																																																CPT1C
																																																																																																																TSKS
																																																																																																																AP2A1
																																																																																																																FUZ
																																																																																																																MED25
																																																																																																																PTOV1
																																																																																																																PNKP
																																																																																																																AKT1S1
																																																																																																																TBC1D17
																																																																																																																IL4I1
																																																																																																																NUP62
																																																																																																																ATF5
																																																																																																																SIGLEC11
																																																																																																																VRK3
																																																																																																																ZNF473
																																																																																																																IZUMO2
																																																																																																																MYH14
																																																																																																																KCNC3
																																																																																																																NR1H2
																																																																																																																NAPSA
																																																																																																																POLD1
																																																																																																																SPIB
																																																																																																																MYBPC2
																																																																																																																FAM71E1
																																																																																																																EMC10
																																																																																																																JOSD2
																																																																																																																ASPDH
																																																																																																																LRRC4B
																																																																																																																SYT3
																																																																																																																C19orf81
																																																																																																																SHANK1
																																																																																																																CLEC11A
																																																																																																																ACPT
																																																																																																																C19orf48
																																																																																																																KLK1
																																																																																																																KLK3
																																																																																																																KLK2
																																																																																																																KLK4
																																																																																																																KLK5
																																																																																																																KLK6
																																																																																																																KLK7
																																																																																																																KLK8
																																																																																																																KLK10
																																																																																																																KLK11
																																																																																																																KLK13
																																																																																																																KLK14
																																																																																																																CTU1
																																																																																																																SIGLEC9
																																																																																																																SIGLEC7
																																																																																																																CD33
																																																																																																																IGLON5
																																																																																																																VSIG10L
																																																																																																																ETFB
																																																																																																																CLDND2
																																																																																																																NKG7
																																																																																																																C19orf84
																																																																																																																SIGLEC10
																																																																																																																SIGLEC8
																																																																																																																SIGLEC12
																																																																																																																ZNF175
																																																																																																																SIGLEC5
																																																																																																																SIGLEC14
																																																																																																																HAS1
																																																																																																																FPR1
																																																																																																																FPR2
																																																																																																																FPR3
																																																																																																																ZNF577
																																																																																																																ZNF649
																																																																																																																ZNF613
																																																																																																																ZNF350
																																																																																																																ZNF615
																																																																																																																ZNF614
																																																																																																																ZNF432
																																																																																																																ZNF841
																																																																																																																ZNF616
																																																																																																																ZNF836
																																																																																																																PPP2R1A
																																																																																																																ZNF766
																																																																																																																ZNF480
																																																																																																																ZNF610
																																																																																																																ZNF880
																																																																																																																ZNF528
																																																																																																																ZNF534
																																																																																																																ZNF578
																																																																																																																ZNF808
																																																																																																																ZNF701
																																																																																																																ZNF83
																																																																																																																ZNF611
																																																																																																																ZNF600
																																																																																																																ZNF28
																																																																																																																ZNF468
																																																																																																																ZNF320
																																																																																																																ZNF888
																																																																																																																ZNF816
																																																																																																																ZNF160
																																																																																																																ZNF415
																																																																																																																ZNF347
																																																																																																																ZNF665
																																																																																																																ZNF677
																																																																																																																VN1R2
																																																																																																																ZNF845
																																																																																																																ZNF765
																																																																																																																ZNF761
																																																																																																																ZNF813
																																																																																																																ZNF331
																																																																																																																DPRX
																																																																																																																NLRP12
																																																																																																																MYADM
																																																																																																																PRKCG
																																																																																																																CACNG7
																																																																																																																CACNG8
																																																																																																																CACNG6
																																																																																																																VSTM1
																																																																																																																OSCAR
																																																																																																																NDUFA3
																																																																																																																TFPT
																																																																																																																PRPF31
																																																																																																																CNOT3
																																																																																																																LENG1
																																																																																																																TMC4
																																																																																																																MBOAT7
																																																																																																																TSEN34
																																																																																																																RPS9
																																																																																																																LILRB3
																																																																																																																LILRA6
																																																																																																																LILRB5
																																																																																																																LILRB2
																																																																																																																LILRA5
																																																																																																																LILRA4
																																																																																																																LAIR1
																																																																																																																TTYH1
																																																																																																																LENG8
																																																																																																																LENG9
																																																																																																																CDC42EP5
																																																																																																																LAIR2
																																																																																																																LILRA2
																																																																																																																LILRA1
																																																																																																																LILRB1
																																																																																																																LILRB4
																																																																																																																KIR2DL3
																																																																																																																KIR2DL1
																																																																																																																KIR2DL4
																																																																																																																KIR3DL1
																																																																																																																KIR2DS4
																																																																																																																KIR3DL2
																																																																																																																FCAR
																																																																																																																NCR1
																																																																																																																NLRP2
																																																																																																																GP6
																																																																																																																RDH13
																																																																																																																EPS8L1
																																																																																																																PPP1R12C
																																																																																																																TNNT1
																																																																																																																TNNI3
																																																																																																																DNAAF3
																																																																																																																SYT5
																																																																																																																PTPRH
																																																																																																																TMEM86B
																																																																																																																PPP6R1
																																																																																																																HSPBP1
																																																																																																																BRSK1
																																																																																																																TMEM150B
																																																																																																																COX6B2
																																																																																																																FAM71E2
																																																																																																																IL11
																																																																																																																TMEM190
																																																																																																																TMEM238
																																																																																																																RPL28
																																																																																																																UBE2S
																																																																																																																SHISA7
																																																																																																																ISOC2
																																																																																																																ZNF628
																																																																																																																NAT14
																																																																																																																SSC5D
																																																																																																																SBK2
																																																																																																																SBK3
																																																																																																																ZNF579
																																																																																																																FIZ1
																																																																																																																ZNF524
																																																																																																																ZNF865
																																																																																																																ZNF784
																																																																																																																ZNF580
																																																																																																																ZNF581
																																																																																																																CCDC106
																																																																																																																U2AF2
																																																																																																																EPN1
																																																																																																																NLRP9
																																																																																																																RFPL4A
																																																																																																																NLRP4
																																																																																																																ZNF787
																																																																																																																ZNF444
																																																																																																																GALP
																																																																																																																ZSCAN5B
																																																																																																																ZSCAN5A
																																																																																																																ZNF582
																																																																																																																ZNF583
																																																																																																																ZNF667
																																																																																																																ZNF471
																																																																																																																ZFP28
																																																																																																																ZNF470
																																																																																																																ZNF71
																																																																																																																SMIM17
																																																																																																																ZNF835
																																																																																																																ZIM2
																																																																																																																PEG3
																																																																																																																USP29
																																																																																																																ZNF264
																																																																																																																AURKC
																																																																																																																ZNF805
																																																																																																																ZNF460
																																																																																																																ZNF543
																																																																																																																ZNF304
																																																																																																																ZNF547
																																																																																																																ZNF548
																																																																																																																ZNF17
																																																																																																																ZNF749
																																																																																																																VN1R1
																																																																																																																ZNF772
																																																																																																																ZNF419
																																																																																																																ZNF773
																																																																																																																ZNF549
																																																																																																																ZNF550
																																																																																																																ZNF416
																																																																																																																ZIK1
																																																																																																																ZNF530
																																																																																																																ZNF134
																																																																																																																ZNF211
																																																																																																																ZSCAN4
																																																																																																																ZNF551
																																																																																																																ZNF154
																																																																																																																ZNF671
																																																																																																																ZNF776
																																																																																																																ZNF586
																																																																																																																ZNF552
																																																																																																																ZNF587B
																																																																																																																ZNF814
																																																																																																																ZNF587
																																																																																																																ZNF417
																																																																																																																ZNF418
																																																																																																																ZNF256
																																																																																																																C19orf18
																																																																																																																ZNF606
																																																																																																																ZSCAN1
																																																																																																																ZNF135
																																																																																																																ZSCAN18
																																																																																																																ZNF329
																																																																																																																ZNF274
																																																																																																																ZNF544
																																																																																																																ZNF8
																																																																																																																ZSCAN22
																																																																																																																A1BG
																																																																																																																ZNF497
																																																																																																																ZNF837
																																																																																																																RPS5
																																																																																																																RNF225
																																																																																																																ZNF584
																																																																																																																ZNF132
																																																																																																																ZNF324B
																																																																																																																ZNF324
																																																																																																																ZNF446
																																																																																																																SLC27A5
																																																																																																																ZBTB45
																																																																																																																TRIM28
																																																																																																																CHMP2A
																																																																																																																UBE2M
																																																																																																																MZF1
																																																																																																																C20orf96
																																																																																																																ZCCHC3
																																																																																																																SOX12
																																																																																																																NRSN2
																																																																																																																TRIB3
																																																																																																																RBCK1
																																																																																																																TBC1D20
																																																																																																																CSNK2A1
																																																																																																																TCF15
																																																																																																																SRXN1
																																																																																																																SCRT2
																																																																																																																SLC52A3
																																																																																																																FAM110A
																																																																																																																ANGPT4
																																																																																																																RSPO4
																																																																																																																PSMF1
																																																																																																																TMEM74B
																																																																																																																C20orf202
																																																																																																																RAD21L1
																																																																																																																SNPH
																																																																																																																SDCBP2
																																																																																																																FKBP1A
																																																																																																																NSFL1C
																																																																																																																SIRPB2
																																																																																																																SIRPD
																																																																																																																SIRPB1
																																																																																																																SIRPG
																																																																																																																SIRPA
																																																																																																																PDYN
																																																																																																																STK35
																																																																																																																TGM3
																																																																																																																SNRPB
																																																																																																																ZNF343
																																																																																																																TMC2
																																																																																																																NOP56
																																																																																																																IDH3B
																																																																																																																EBF4
																																																																																																																CPXM1
																																																																																																																PCED1A
																																																																																																																VPS16
																																																																																																																PTPRA
																																																																																																																GNRH2
																																																																																																																MRPS26
																																																																																																																OXT
																																																																																																																AVP
																																																																																																																UBOX5
																																																																																																																FASTKD5
																																																																																																																LZTS3
																																																																																																																DDRGK1
																																																																																																																ITPA
																																																																																																																SLC4A11
																																																																																																																C20orf194
																																																																																																																ATRN
																																																																																																																GFRA4
																																																																																																																ADAM33
																																																																																																																SIGLEC1
																																																																																																																HSPA12B
																																																																																																																C20orf27
																																																																																																																SPEF1
																																																																																																																CENPB
																																																																																																																CDC25B
																																																																																																																AP5S1
																																																																																																																MAVS
																																																																																																																PANK2
																																																																																																																RNF24
																																																																																																																SMOX
																																																																																																																ADRA1D
																																																																																																																PRNP
																																																																																																																PRND
																																																																																																																RASSF2
																																																																																																																SLC23A2
																																																																																																																TMEM230
																																																																																																																PCNA
																																																																																																																CDS2
																																																																																																																PROKR2
																																																																																																																GPCPD1
																																																																																																																C20orf196
																																																																																																																CHGB
																																																																																																																TRMT6
																																																																																																																MCM8
																																																																																																																CRLS1
																																																																																																																LRRN4
																																																																																																																FERMT1
																																																																																																																BMP2
																																																																																																																HAO1
																																																																																																																TMX4
																																																																																																																PLCB1
																																																																																																																PLCB4
																																																																																																																LAMP5
																																																																																																																ANKEF1
																																																																																																																SNAP25
																																																																																																																MKKS
																																																																																																																SLX4IP
																																																																																																																JAG1
																																																																																																																BTBD3
																																																																																																																SPTLC3
																																																																																																																ISM1
																																																																																																																TASP1
																																																																																																																ESF1
																																																																																																																NDUFAF5
																																																																																																																SEL1L2
																																																																																																																MACROD2
																																																																																																																FLRT3
																																																																																																																KIF16B
																																																																																																																SNRPB2
																																																																																																																PCSK2
																																																																																																																BFSP1
																																																																																																																DSTN
																																																																																																																RRBP1
																																																																																																																SNX5
																																																																																																																MGME1
																																																																																																																OVOL2
																																																																																																																PET117
																																																																																																																ZNF133
																																																																																																																DZANK1
																																																																																																																POLR3F
																																																																																																																RBBP9
																																																																																																																SEC23B
																																																																																																																DTD1
																																																																																																																SLC24A3
																																																																																																																RIN2
																																																																																																																NAA20
																																																																																																																CRNKL1
																																																																																																																CFAP61
																																																																																																																INSM1
																																																																																																																RALGAPA2
																																																																																																																KIZ
																																																																																																																XRN2
																																																																																																																PAX1
																																																																																																																FOXA2
																																																																																																																SSTR4
																																																																																																																THBD
																																																																																																																CD93
																																																																																																																NXT1
																																																																																																																GZF1
																																																																																																																NAPB
																																																																																																																CSTL1
																																																																																																																CST3
																																																																																																																CST1
																																																																																																																SYNDIG1
																																																																																																																CST7
																																																																																																																APMAP
																																																																																																																ACSS1
																																																																																																																VSX1
																																																																																																																ENTPD6
																																																																																																																PYGB
																																																																																																																ABHD12
																																																																																																																GINS1
																																																																																																																NINL
																																																																																																																NANP
																																																																																																																ZNF337
																																																																																																																DEFB124
																																																																																																																REM1
																																																																																																																HM13
																																																																																																																ID1
																																																																																																																COX4I2
																																																																																																																BCL2L1
																																																																																																																TPX2
																																																																																																																MYLK2
																																																																																																																FOXS1
																																																																																																																DUSP15
																																																																																																																TTLL9
																																																																																																																PDRG1
																																																																																																																XKR7
																																																																																																																CCM2L
																																																																																																																HCK
																																																																																																																TM9SF4
																																																																																																																PLAGL2
																																																																																																																POFUT1
																																																																																																																KIF3B
																																																																																																																ASXL1
																																																																																																																NOL4L
																																																																																																																C20orf203
																																																																																																																COMMD7
																																																																																																																DNMT3B
																																																																																																																MAPRE1
																																																																																																																EFCAB8
																																																																																																																BPIFB2
																																																																																																																BPIFA2
																																																																																																																BPIFB1
																																																																																																																CDK5RAP1
																																																																																																																SNTA1
																																																																																																																CBFA2T2
																																																																																																																NECAB3
																																																																																																																C20orf144
																																																																																																																ACTL10
																																																																																																																E2F1
																																																																																																																PXMP4
																																																																																																																ZNF341
																																																																																																																CHMP4B
																																																																																																																RALY
																																																																																																																EIF2S2
																																																																																																																ASIP
																																																																																																																AHCY
																																																																																																																ITCH
																																																																																																																DYNLRB1
																																																																																																																MAP1LC3A
																																																																																																																PIGU
																																																																																																																NCOA6
																																																																																																																TP53INP2
																																																																																																																GGT7
																																																																																																																ACSS2
																																																																																																																GSS
																																																																																																																MYH7B
																																																																																																																TRPC4AP
																																																																																																																EDEM2
																																																																																																																PROCR
																																																																																																																MMP24
																																																																																																																EIF6
																																																																																																																FAM83C
																																																																																																																UQCC1
																																																																																																																GDF5
																																																																																																																CEP250
																																																																																																																C20orf173
																																																																																																																ERGIC3
																																																																																																																SPAG4
																																																																																																																CPNE1
																																																																																																																RBM12
																																																																																																																NFS1
																																																																																																																ROMO1
																																																																																																																RBM39
																																																																																																																PHF20
																																																																																																																SCAND1
																																																																																																																CNBD2
																																																																																																																EPB41L1
																																																																																																																AAR2
																																																																																																																DLGAP4
																																																																																																																MYL9
																																																																																																																TGIF2
																																																																																																																C20orf24
																																																																																																																SLA2
																																																																																																																NDRG3
																																																																																																																DSN1
																																																																																																																SOGA1
																																																																																																																TLDC2
																																																																																																																SAMHD1
																																																																																																																RBL1
																																																																																																																MROH8
																																																																																																																RPN2
																																																																																																																GHRH
																																																																																																																MANBAL
																																																																																																																SRC
																																																																																																																BLCAP
																																																																																																																NNAT
																																																																																																																CTNNBL1
																																																																																																																VSTM2L
																																																																																																																TTI1
																																																																																																																RPRD1B
																																																																																																																TGM2
																																																																																																																KIAA1755
																																																																																																																BPI
																																																																																																																LBP
																																																																																																																RALGAPB
																																																																																																																ADIG
																																																																																																																ARHGAP40
																																																																																																																SLC32A1
																																																																																																																ACTR5
																																																																																																																PPP1R16B
																																																																																																																FAM83D
																																																																																																																DHX35
																																																																																																																MAFB
																																																																																																																TOP1
																																																																																																																PLCG1
																																																																																																																ZHX3
																																																																																																																LPIN3
																																																																																																																EMILIN3
																																																																																																																CHD6
																																																																																																																PTPRT
																																																																																																																SRSF6
																																																																																																																L3MBTL1
																																																																																																																SGK2
																																																																																																																IFT52
																																																																																																																MYBL2
																																																																																																																GTSF1L
																																																																																																																TOX2
																																																																																																																JPH2
																																																																																																																OSER1
																																																																																																																GDAP1L1
																																																																																																																FITM2
																																																																																																																R3HDML
																																																																																																																HNF4A
																																																																																																																TTPAL
																																																																																																																SERINC3
																																																																																																																PKIG
																																																																																																																ADA
																																																																																																																WISP2
																																																																																																																KCNK15
																																																																																																																RIMS4
																																																																																																																YWHAB
																																																																																																																PABPC1L
																																																																																																																TOMM34
																																																																																																																STK4
																																																																																																																KCNS1
																																																																																																																WFDC5
																																																																																																																PI3
																																																																																																																SLPI
																																																																																																																MATN4
																																																																																																																RBPJL
																																																																																																																SDC4
																																																																																																																SYS1
																																																																																																																TP53TG5
																																																																																																																DBNDD2
																																																																																																																PIGT
																																																																																																																WFDC2
																																																																																																																WFDC6
																																																																																																																EPPIN
																																																																																																																WFDC10A
																																																																																																																WFDC11
																																																																																																																WFDC10B
																																																																																																																WFDC13
																																																																																																																WFDC3
																																																																																																																DNTTIP1
																																																																																																																UBE2C
																																																																																																																TNNC2
																																																																																																																SNX21
																																																																																																																ACOT8
																																																																																																																ZSWIM3
																																																																																																																ZSWIM1
																																																																																																																SPATA25
																																																																																																																NEURL2
																																																																																																																CTSA
																																																																																																																PLTP
																																																																																																																PCIF1
																																																																																																																ZNF335
																																																																																																																MMP9
																																																																																																																SLC12A5
																																																																																																																NCOA5
																																																																																																																CD40
																																																																																																																CDH22
																																																																																																																SLC35C2
																																																																																																																ELMO2
																																																																																																																ZNF334
																																																																																																																OCSTAMP
																																																																																																																SLC13A3
																																																																																																																TP53RK
																																																																																																																SLC2A10
																																																																																																																EYA2
																																																																																																																ZMYND8
																																																																																																																NCOA3
																																																																																																																SULF2
																																																																																																																PREX1
																																																																																																																ARFGEF2
																																																																																																																CSE1L
																																																																																																																STAU1
																																																																																																																DDX27
																																																																																																																ZNFX1
																																																																																																																KCNB1
																																																																																																																PTGIS
																																																																																																																B4GALT5
																																																																																																																SLC9A8
																																																																																																																SPATA2
																																																																																																																RNF114
																																																																																																																SNAI1
																																																																																																																UBE2V1
																																																																																																																TMEM189
																																																																																																																CEBPB
																																																																																																																PTPN1
																																																																																																																FAM65C
																																																																																																																PARD6B
																																																																																																																BCAS4
																																																																																																																ADNP
																																																																																																																DPM1
																																																																																																																MOCS3
																																																																																																																KCNG1
																																																																																																																NFATC2
																																																																																																																ATP9A
																																																																																																																SALL4
																																																																																																																ZFP64
																																																																																																																TSHZ2
																																																																																																																ZNF217
																																																																																																																BCAS1
																																																																																																																CYP24A1
																																																																																																																PFDN4
																																																																																																																DOK5
																																																																																																																CBLN4
																																																																																																																MC3R
																																																																																																																FAM210B
																																																																																																																AURKA
																																																																																																																CSTF1
																																																																																																																CASS4
																																																																																																																RTFDC1
																																																																																																																GCNT7
																																																																																																																FAM209A
																																																																																																																FAM209B
																																																																																																																TFAP2C
																																																																																																																BMP7
																																																																																																																RAE1
																																																																																																																MTRNR2L3
																																																																																																																RBM38
																																																																																																																PCK1
																																																																																																																ZBP1
																																																																																																																PMEPA1
																																																																																																																C20orf85
																																																																																																																RAB22A
																																																																																																																VAPB
																																																																																																																APCDD1L
																																																																																																																STX16
																																																																																																																NPEPL1
																																																																																																																GNAS
																																																																																																																NELFCD
																																																																																																																CTSZ
																																																																																																																TUBB1
																																																																																																																ATP5E
																																																																																																																ZNF831
																																																																																																																EDN3
																																																																																																																PHACTR3
																																																																																																																SYCP2
																																																																																																																FAM217B
																																																																																																																PPP1R3D
																																																																																																																CDH26
																																																																																																																C20orf197
																																																																																																																CDH4
																																																																																																																TAF4
																																																																																																																LSM14B
																																																																																																																PSMA7
																																																																																																																SS18L1
																																																																																																																MTG2
																																																																																																																HRH3
																																																																																																																OSBPL2
																																																																																																																ADRM1
																																																																																																																LAMA5
																																																																																																																RPS21
																																																																																																																CABLES2
																																																																																																																RBBP8NL
																																																																																																																GATA5
																																																																																																																SLCO4A1
																																																																																																																NTSR1
																																																																																																																MRGBP
																																																																																																																OGFR
																																																																																																																COL9A3
																																																																																																																TCFL5
																																																																																																																DIDO1
																																																																																																																GID8
																																																																																																																SLC17A9
																																																																																																																BHLHE23
																																																																																																																YTHDF1
																																																																																																																BIRC7
																																																																																																																NKAIN4
																																																																																																																ARFGAP1
																																																																																																																COL20A1
																																																																																																																CHRNA4
																																																																																																																KCNQ2
																																																																																																																EEF1A2
																																																																																																																PPDPF
																																																																																																																PTK6
																																																																																																																SRMS
																																																																																																																HELZ2
																																																																																																																GMEB2
																																																																																																																STMN3
																																																																																																																RTEL1
																																																																																																																TNFRSF6B
																																																																																																																ARFRP1
																																																																																																																ZGPAT
																																																																																																																LIME1
																																																																																																																SLC2A4RG
																																																																																																																ZBTB46
																																																																																																																TPD52L2
																																																																																																																DNAJC5
																																																																																																																UCKL1
																																																																																																																ZNF512B
																																																																																																																SAMD10
																																																																																																																PRPF6
																																																																																																																SOX18
																																																																																																																TCEA2
																																																																																																																RGS19
																																																																																																																OPRL1
																																																																																																																LKAAEAR1
																																																																																																																NPBWR2
																																																																																																																MYT1
																																																																																																																PCMTD2
																																																																																																																LIPI
																																																																																																																RBM11
																																																																																																																HSPA13
																																																																																																																SAMSN1
																																																																																																																NRIP1
																																																																																																																USP25
																																																																																																																CXADR
																																																																																																																BTG3
																																																																																																																C21orf91
																																																																																																																CHODL
																																																																																																																NCAM2
																																																																																																																MRPL39
																																																																																																																JAM2
																																																																																																																ATP5J
																																																																																																																GABPA
																																																																																																																APP
																																																																																																																CYYR1
																																																																																																																ADAMTS1
																																																																																																																ADAMTS5
																																																																																																																N6AMT1
																																																																																																																LTN1
																																																																																																																RWDD2B
																																																																																																																USP16
																																																																																																																CCT8
																																																																																																																MAP3K7CL
																																																																																																																BACH1
																																																																																																																GRIK1
																																																																																																																TIAM1
																																																																																																																SOD1
																																																																																																																SCAF4
																																																																																																																HUNK
																																																																																																																MIS18A
																																																																																																																MRAP
																																																																																																																URB1
																																																																																																																EVA1C
																																																																																																																TCP10L
																																																																																																																C21orf59
																																																																																																																SYNJ1
																																																																																																																PAXBP1
																																																																																																																C21orf62
																																																																																																																OLIG2
																																																																																																																OLIG1
																																																																																																																IFNAR2
																																																																																																																IL10RB
																																																																																																																IFNAR1
																																																																																																																IFNGR2
																																																																																																																TMEM50B
																																																																																																																DNAJC28
																																																																																																																GART
																																																																																																																SON
																																																																																																																DONSON
																																																																																																																CRYZL1
																																																																																																																ITSN1
																																																																																																																ATP5O
																																																																																																																MRPS6
																																																																																																																SLC5A3
																																																																																																																KCNE2
																																																																																																																KCNE1
																																																																																																																RCAN1
																																																																																																																CLIC6
																																																																																																																RUNX1
																																																																																																																SETD4
																																																																																																																CBR1
																																																																																																																CBR3
																																																																																																																DOPEY2
																																																																																																																MORC3
																																																																																																																CHAF1B
																																																																																																																CLDN14
																																																																																																																SIM2
																																																																																																																HLCS
																																																																																																																RIPPLY3
																																																																																																																PIGP
																																																																																																																TTC3
																																																																																																																DSCR3
																																																																																																																DYRK1A
																																																																																																																KCNJ6
																																																																																																																KCNJ15
																																																																																																																ERG
																																																																																																																ETS2
																																																																																																																PSMG1
																																																																																																																BRWD1
																																																																																																																HMGN1
																																																																																																																WRB
																																																																																																																LCA5L
																																																																																																																SH3BGR
																																																																																																																B3GALT5
																																																																																																																IGSF5
																																																																																																																PCP4
																																																																																																																DSCAM
																																																																																																																BACE2
																																																																																																																PLAC4
																																																																																																																FAM3B
																																																																																																																MX2
																																																																																																																MX1
																																																																																																																TMPRSS2
																																																																																																																RIPK4
																																																																																																																PRDM15
																																																																																																																C2CD2
																																																																																																																ZBTB21
																																																																																																																UMODL1
																																																																																																																ABCG1
																																																																																																																TFF3
																																																																																																																TFF2
																																																																																																																TFF1
																																																																																																																TMPRSS3
																																																																																																																UBASH3A
																																																																																																																RSPH1
																																																																																																																SLC37A1
																																																																																																																PDE9A
																																																																																																																WDR4
																																																																																																																NDUFV3
																																																																																																																PKNOX1
																																																																																																																CBS
																																																																																																																U2AF1
																																																																																																																SIK1
																																																																																																																HSF2BP
																																																																																																																RRP1B
																																																																																																																PDXK
																																																																																																																CSTB
																																																																																																																RRP1
																																																																																																																AGPAT3
																																																																																																																TRAPPC10
																																																																																																																PWP2
																																																																																																																C21orf33
																																																																																																																ICOSLG
																																																																																																																AIRE
																																																																																																																PFKL
																																																																																																																C21orf2
																																																																																																																TRPM2
																																																																																																																LRRC3
																																																																																																																TSPEAR
																																																																																																																UBE2G2
																																																																																																																SUMO3
																																																																																																																PTTG1IP
																																																																																																																ITGB2
																																																																																																																FAM207A
																																																																																																																ADARB1
																																																																																																																POFUT2
																																																																																																																COL18A1
																																																																																																																SLC19A1
																																																																																																																PCBP3
																																																																																																																COL6A1
																																																																																																																COL6A2
																																																																																																																FTCD
																																																																																																																SPATC1L
																																																																																																																LSS
																																																																																																																MCM3AP
																																																																																																																YBEY
																																																																																																																C21orf58
																																																																																																																PCNT
																																																																																																																DIP2A
																																																																																																																S100B
																																																																																																																PRMT2
																																																																																																																IL17RA
																																																																																																																CECR6
																																																																																																																CECR1
																																																																																																																CECR2
																																																																																																																SLC25A18
																																																																																																																ATP6V1E1
																																																																																																																BCL2L13
																																																																																																																BID
																																																																																																																MICAL3
																																																																																																																PEX26
																																																																																																																TUBA8
																																																																																																																USP18
																																																																																																																TMEM191B
																																																																																																																RIMBP3
																																																																																																																DGCR6
																																																																																																																PRODH
																																																																																																																DGCR2
																																																																																																																DGCR14
																																																																																																																GSC2
																																																																																																																SLC25A1
																																																																																																																CLTCL1
																																																																																																																HIRA
																																																																																																																MRPL40
																																																																																																																C22orf39
																																																																																																																UFD1L
																																																																																																																CDC45
																																																																																																																CLDN5
																																																																																																																SEPT5
																																																																																																																TBX1
																																																																																																																GNB1L
																																																																																																																C22orf29
																																																																																																																TXNRD2
																																																																																																																COMT
																																																																																																																ARVCF
																																																																																																																TANGO2
																																																																																																																DGCR8
																																																																																																																TRMT2A
																																																																																																																RANBP1
																																																																																																																ZDHHC8
																																																																																																																RTN4R
																																																																																																																DGCR6L
																																																																																																																USP41
																																																																																																																ZNF74
																																																																																																																SCARF2
																																																																																																																KLHL22
																																																																																																																MED15
																																																																																																																PI4KA
																																																																																																																SERPIND1
																																																																																																																SNAP29
																																																																																																																CRKL
																																																																																																																AIFM3
																																																																																																																LZTR1
																																																																																																																THAP7
																																																																																																																P2RX6
																																																																																																																SLC7A4
																																																																																																																LRRC74B
																																																																																																																GGT2
																																																																																																																HIC2
																																																																																																																TMEM191C
																																																																																																																UBE2L3
																																																																																																																YDJC
																																																																																																																CCDC116
																																																																																																																SDF2L1
																																																																																																																PPIL2
																																																																																																																YPEL1
																																																																																																																MAPK1
																																																																																																																PPM1F
																																																																																																																TOP3B
																																																																																																																ZNF280B
																																																																																																																PRAME
																																																																																																																GGTLC2
																																																																																																																RSPH14
																																																																																																																GNAZ
																																																																																																																RAB36
																																																																																																																BCR
																																																																																																																IGLL1
																																																																																																																DRICH1
																																																																																																																RGL4
																																																																																																																ZNF70
																																																																																																																VPREB3
																																																																																																																C22orf15
																																																																																																																CHCHD10
																																																																																																																MMP11
																																																																																																																SMARCB1
																																																																																																																DERL3
																																																																																																																SLC2A11
																																																																																																																MIF
																																																																																																																GSTT2B
																																																																																																																DDTL
																																																																																																																DDT
																																																																																																																GSTT2
																																																																																																																CABIN1
																																																																																																																SUSD2
																																																																																																																GGT5
																																																																																																																SPECC1L
																																																																																																																ADORA2A
																																																																																																																UPB1
																																																																																																																GUCD1
																																																																																																																SNRPD3
																																																																																																																LRRC75B
																																																																																																																GGT1
																																																																																																																SGSM1
																																																																																																																TMEM211
																																																																																																																KIAA1671
																																																																																																																CRYBB3
																																																																																																																CRYBB2
																																																																																																																LRP5L
																																																																																																																MYO18B
																																																																																																																SEZ6L
																																																																																																																ASPHD2
																																																																																																																HPS4
																																																																																																																SRRD
																																																																																																																TFIP11
																																																																																																																TPST2
																																																																																																																CRYBB1
																																																																																																																CRYBA4
																																																																																																																MN1
																																																																																																																PITPNB
																																																																																																																TTC28
																																																																																																																CHEK2
																																																																																																																HSCB
																																																																																																																CCDC117
																																																																																																																XBP1
																																																																																																																ZNRF3
																																																																																																																C22orf31
																																																																																																																KREMEN1
																																																																																																																EMID1
																																																																																																																RHBDD3
																																																																																																																EWSR1
																																																																																																																GAS2L1
																																																																																																																RASL10A
																																																																																																																AP1B1
																																																																																																																RFPL1
																																																																																																																NEFH
																																																																																																																THOC5
																																																																																																																NIPSNAP1
																																																																																																																NF2
																																																																																																																CABP7
																																																																																																																ZMAT5
																																																																																																																UQCR10
																																																																																																																ASCC2
																																																																																																																MTMR3
																																																																																																																HORMAD2
																																																																																																																LIF
																																																																																																																OSM
																																																																																																																GATSL3
																																																																																																																TBC1D10A
																																																																																																																SF3A1
																																																																																																																CCDC157
																																																																																																																RNF215
																																																																																																																SEC14L2
																																																																																																																MTFP1
																																																																																																																SEC14L3
																																																																																																																SEC14L4
																																																																																																																SEC14L6
																																																																																																																GAL3ST1
																																																																																																																PES1
																																																																																																																TCN2
																																																																																																																SLC35E4
																																																																																																																DUSP18
																																																																																																																OSBP2
																																																																																																																MORC2
																																																																																																																SMTN
																																																																																																																INPP5J
																																																																																																																PLA2G3
																																																																																																																RNF185
																																																																																																																LIMK2
																																																																																																																PIK3IP1
																																																																																																																PATZ1
																																																																																																																DRG1
																																																																																																																EIF4ENIF1
																																																																																																																SFI1
																																																																																																																PISD
																																																																																																																PRR14L
																																																																																																																DEPDC5
																																																																																																																C22orf24
																																																																																																																YWHAH
																																																																																																																SLC5A1
																																																																																																																C22orf42
																																																																																																																RFPL2
																																																																																																																SLC5A4
																																																																																																																RFPL3
																																																																																																																RTCB
																																																																																																																BPIFC
																																																																																																																FBXO7
																																																																																																																SYN3
																																																																																																																TIMP3
																																																																																																																HMGXB4
																																																																																																																TOM1
																																																																																																																HMOX1
																																																																																																																MCM5
																																																																																																																RASD2
																																																																																																																MB
																																																																																																																APOL6
																																																																																																																APOL5
																																																																																																																RBFOX2
																																																																																																																APOL3
																																																																																																																APOL4
																																																																																																																APOL2
																																																																																																																APOL1
																																																																																																																MYH9
																																																																																																																TXN2
																																																																																																																FOXRED2
																																																																																																																EIF3D
																																																																																																																CACNG2
																																																																																																																IFT27
																																																																																																																PVALB
																																																																																																																NCF4
																																																																																																																CSF2RB
																																																																																																																TST
																																																																																																																MPST
																																																																																																																KCTD17
																																																																																																																TMPRSS6
																																																																																																																IL2RB
																																																																																																																C1QTNF6
																																																																																																																SSTR3
																																																																																																																RAC2
																																																																																																																CYTH4
																																																																																																																ELFN2
																																																																																																																MFNG
																																																																																																																CARD10
																																																																																																																CDC42EP1
																																																																																																																LGALS2
																																																																																																																GGA1
																																																																																																																SH3BP1
																																																																																																																PDXP
																																																																																																																LGALS1
																																																																																																																NOL12
																																																																																																																TRIOBP
																																																																																																																H1F0
																																																																																																																GCAT
																																																																																																																GALR3
																																																																																																																ANKRD54
																																																																																																																EIF3L
																																																																																																																MICALL1
																																																																																																																C22orf23
																																																																																																																POLR2F
																																																																																																																PICK1
																																																																																																																SLC16A8
																																																																																																																BAIAP2L2
																																																																																																																PLA2G6
																																																																																																																MAFF
																																																																																																																TMEM184B
																																																																																																																CSNK1E
																																																																																																																KCNJ4
																																																																																																																KDELR3
																																																																																																																DDX17
																																																																																																																DMC1
																																																																																																																FAM227A
																																																																																																																CBY1
																																																																																																																TOMM22
																																																																																																																JOSD1
																																																																																																																GTPBP1
																																																																																																																SUN2
																																																																																																																DNAL4
																																																																																																																NPTXR
																																																																																																																CBX6
																																																																																																																APOBEC3A
																																																																																																																APOBEC3B
																																																																																																																APOBEC3C
																																																																																																																APOBEC3D
																																																																																																																APOBEC3F
																																																																																																																APOBEC3G
																																																																																																																APOBEC3H
																																																																																																																CBX7
																																																																																																																PDGFB
																																																																																																																RPL3
																																																																																																																SYNGR1
																																																																																																																TAB1
																																																																																																																MGAT3
																																																																																																																MIEF1
																																																																																																																ATF4
																																																																																																																RPS19BP1
																																																																																																																CACNA1I
																																																																																																																ENTHD1
																																																																																																																GRAP2
																																																																																																																FAM83F
																																																																																																																TNRC6B
																																																																																																																ADSL
																																																																																																																SGSM3
																																																																																																																MKL1
																																																																																																																MCHR1
																																																																																																																SLC25A17
																																																																																																																ST13
																																																																																																																XPNPEP3
																																																																																																																DNAJB7
																																																																																																																RBX1
																																																																																																																EP300
																																																																																																																L3MBTL2
																																																																																																																CHADL
																																																																																																																RANGAP1
																																																																																																																ZC3H7B
																																																																																																																TEF
																																																																																																																TOB2
																																																																																																																PHF5A
																																																																																																																ACO2
																																																																																																																POLR3H
																																																																																																																CSDC2
																																																																																																																PMM1
																																																																																																																DESI1
																																																																																																																XRCC6
																																																																																																																C22orf46
																																																																																																																MEI1
																																																																																																																CCDC134
																																																																																																																SREBF2
																																																																																																																SHISA8
																																																																																																																TNFRSF13C
																																																																																																																CENPM
																																																																																																																SEPT3
																																																																																																																WBP2NL
																																																																																																																NAGA
																																																																																																																FAM109B
																																																																																																																SMDT1
																																																																																																																NDUFA6
																																																																																																																CYP2D6
																																																																																																																TCF20
																																																																																																																NFAM1
																																																																																																																RRP7A
																																																																																																																SERHL2
																																																																																																																POLDIP3
																																																																																																																CYB5R3
																																																																																																																ATP5L2
																																																																																																																A4GALT
																																																																																																																ARFGAP3
																																																																																																																PACSIN2
																																																																																																																TTLL1
																																																																																																																BIK
																																																																																																																MCAT
																																																																																																																TSPO
																																																																																																																TTLL12
																																																																																																																SCUBE1
																																																																																																																MPPED1
																																																																																																																EFCAB6
																																																																																																																SULT4A1
																																																																																																																PNPLA5
																																																																																																																PNPLA3
																																																																																																																SAMM50
																																																																																																																PARVB
																																																																																																																PARVG
																																																																																																																KIAA1644
																																																																																																																LDOC1L
																																																																																																																PRR5
																																																																																																																ARHGAP8
																																																																																																																PHF21B
																																																																																																																NUP50
																																																																																																																KIAA0930
																																																																																																																UPK3A
																																																																																																																FAM118A
																																																																																																																SMC1B
																																																																																																																RIBC2
																																																																																																																FBLN1
																																																																																																																ATXN10
																																																																																																																WNT7B
																																																																																																																PRR34
																																																																																																																PPARA
																																																																																																																CDPF1
																																																																																																																PKDREJ
																																																																																																																TTC38
																																																																																																																GTSE1
																																																																																																																TRMU
																																																																																																																CELSR1
																																																																																																																GRAMD4
																																																																																																																CERK
																																																																																																																TBC1D22A
																																																																																																																FAM19A5
																																																																																																																C22orf34
																																																																																																																BRD1
																																																																																																																ZBED4
																																																																																																																ALG12
																																																																																																																CRELD2
																																																																																																																PIM3
																																																																																																																IL17REL
																																																																																																																MLC1
																																																																																																																MOV10L1
																																																																																																																PANX2
																																																																																																																TRABD
																																																																																																																TUBGCP6
																																																																																																																HDAC10
																																																																																																																MAPK12
																																																																																																																MAPK11
																																																																																																																PLXNB2
																																																																																																																DENND6B
																																																																																																																PPP6R2
																																																																																																																SBF1
																																																																																																																ADM2
																																																																																																																MIOX
																																																																																																																LMF2
																																																																																																																NCAPH2
																																																																																																																SCO2
																																																																																																																TYMP
																																																																																																																ODF3B
																																																																																																																KLHDC7B
																																																																																																																SYCE3
																																																																																																																CPT1B
																																																																																																																CHKB
																																																																																																																MAPK8IP2
																																																																																																																ARSA
																																																																																																																SHANK3
																																																																																																																ACR
																																																																																																																RABL2B
																																																																																																																XG
																																																																																																																GYG2
																																																																																																																ARSD
																																																																																																																ARSE
																																																																																																																ARSF
																																																																																																																MXRA5
																																																																																																																PRKX
																																																																																																																NLGN4X
																																																																																																																VCX3A
																																																																																																																STS
																																																																																																																VCX
																																																																																																																PNPLA4
																																																																																																																VCX3B
																																																																																																																ANOS1
																																																																																																																FAM9A
																																																																																																																FAM9B
																																																																																																																TBL1X
																																																																																																																GPR143
																																																																																																																SHROOM2
																																																																																																																CLDN34
																																																																																																																WWC3
																																																																																																																CLCN4
																																																																																																																MID1
																																																																																																																HCCS
																																																																																																																ARHGAP6
																																																																																																																AMELX
																																																																																																																MSL3
																																																																																																																FRMPD4
																																																																																																																PRPS2
																																																																																																																TLR7
																																																																																																																TLR8
																																																																																																																TMSB4X
																																																																																																																EGFL6
																																																																																																																TCEANC
																																																																																																																RAB9A
																																																																																																																TRAPPC2
																																																																																																																OFD1
																																																																																																																GPM6B
																																																																																																																GEMIN8
																																																																																																																GLRA2
																																																																																																																FANCB
																																																																																																																MOSPD2
																																																																																																																ASB9
																																																																																																																PIGA
																																																																																																																PIR
																																																																																																																BMX
																																																																																																																ACE2
																																																																																																																TMEM27
																																																																																																																CA5B
																																																																																																																ZRSR2
																																																																																																																AP1S2
																																																																																																																GRPR
																																																																																																																MAGEB17
																																																																																																																CTPS2
																																																																																																																SYAP1
																																																																																																																TXLNG
																																																																																																																RBBP7
																																																																																																																REPS2
																																																																																																																NHS
																																																																																																																SCML1
																																																																																																																RAI2
																																																																																																																SCML2
																																																																																																																CDKL5
																																																																																																																RS1
																																																																																																																PPEF1
																																																																																																																PHKA2
																																																																																																																ADGRG2
																																																																																																																PDHA1
																																																																																																																MAP3K15
																																																																																																																SH3KBP1
																																																																																																																CXorf23
																																																																																																																MAP7D2
																																																																																																																EIF1AX
																																																																																																																RPS6KA3
																																																																																																																CNKSR2
																																																																																																																KLHL34
																																																																																																																SMPX
																																																																																																																MBTPS2
																																																																																																																YY2
																																																																																																																SMS
																																																																																																																PHEX
																																																																																																																PTCHD1
																																																																																																																PRDX4
																																																																																																																ACOT9
																																																																																																																SAT1
																																																																																																																APOO
																																																																																																																CXorf58
																																																																																																																KLHL15
																																																																																																																EIF2S3
																																																																																																																ZFX
																																																																																																																SUPT20HL1
																																																																																																																PDK3
																																																																																																																PCYT1B
																																																																																																																POLA1
																																																																																																																ARX
																																																																																																																IL1RAPL1
																																																																																																																NR0B1
																																																																																																																CXorf21
																																																																																																																GK
																																																																																																																TAB3
																																																																																																																DMD
																																																																																																																TMEM47
																																																																																																																CFAP47
																																																																																																																FAM47C
																																																																																																																PRRG1
																																																																																																																LANCL3
																																																																																																																XK
																																																																																																																CYBB
																																																																																																																DYNLT3
																																																																																																																HYPM
																																																																																																																SYTL5
																																																																																																																SRPX
																																																																																																																RPGR
																																																																																																																OTC
																																																																																																																TSPAN7
																																																																																																																MID1IP1
																																																																																																																BCOR
																																																																																																																ATP6AP2
																																																																																																																MPC1L
																																																																																																																CXorf38
																																																																																																																MED14
																																																																																																																USP9X
																																																																																																																DDX3X
																																																																																																																CASK
																																																																																																																GPR34
																																																																																																																GPR82
																																																																																																																MAOA
																																																																																																																MAOB
																																																																																																																NDP
																																																																																																																EFHC2
																																																																																																																FUNDC1
																																																																																																																KDM6A
																																																																																																																CXorf36
																																																																																																																KRBOX4
																																																																																																																ZNF674
																																																																																																																CHST7
																																																																																																																SLC9A7
																																																																																																																RP2
																																																																																																																JADE3
																																																																																																																RGN
																																																																																																																NDUFB11
																																																																																																																RBM10
																																																																																																																UBA1
																																																																																																																CDK16
																																																																																																																USP11
																																																																																																																ZNF157
																																																																																																																ZNF41
																																																																																																																ARAF
																																																																																																																SYN1
																																																																																																																TIMP1
																																																																																																																CFP
																																																																																																																ELK1
																																																																																																																UXT
																																																																																																																ZNF81
																																																																																																																ZNF182
																																																																																																																ZNF630
																																																																																																																SLC38A5
																																																																																																																FTSJ1
																																																																																																																PORCN
																																																																																																																EBP
																																																																																																																TBC1D25
																																																																																																																RBM3
																																																																																																																WDR13
																																																																																																																WAS
																																																																																																																SUV39H1
																																																																																																																GLOD5
																																																																																																																GATA1
																																																																																																																HDAC6
																																																																																																																ERAS
																																																																																																																PCSK1N
																																																																																																																TIMM17B
																																																																																																																PQBP1
																																																																																																																SLC35A2
																																																																																																																PIM2
																																																																																																																OTUD5
																																																																																																																KCND1
																																																																																																																GRIPAP1
																																																																																																																TFE3
																																																																																																																CCDC120
																																																																																																																PRAF2
																																																																																																																WDR45
																																																																																																																GPKOW
																																																																																																																MAGIX
																																																																																																																PLP2
																																																																																																																PRICKLE3
																																																																																																																SYP
																																																																																																																CACNA1F
																																																																																																																CCDC22
																																																																																																																FOXP3
																																																																																																																PPP1R3F
																																																																																																																PAGE4
																																																																																																																USP27X
																																																																																																																CLCN5
																																																																																																																CCNB3
																																																																																																																DGKK
																																																																																																																SHROOM4
																																																																																																																NUDT10
																																																																																																																CXorf67
																																																																																																																NUDT11
																																																																																																																GSPT2
																																																																																																																MAGED1
																																																																																																																MAGED4B
																																																																																																																MAGED4
																																																																																																																XAGE2
																																																																																																																XAGE3
																																																																																																																FAM156B
																																																																																																																FAM156A
																																																																																																																GPR173
																																																																																																																TSPYL2
																																																																																																																KDM5C
																																																																																																																IQSEC2
																																																																																																																SMC1A
																																																																																																																RIBC1
																																																																																																																HSD17B10
																																																																																																																HUWE1
																																																																																																																PHF8
																																																																																																																FAM120C
																																																																																																																WNK3
																																																																																																																TSR2
																																																																																																																FGD1
																																																																																																																GNL3L
																																																																																																																MAGED2
																																																																																																																TRO
																																																																																																																PFKFB1
																																																																																																																APEX2
																																																																																																																ALAS2
																																																																																																																PAGE2B
																																																																																																																PAGE2
																																																																																																																FAM104B
																																																																																																																MTRNR2L10
																																																																																																																MAGEH1
																																																																																																																USP51
																																																																																																																RRAGB
																																																																																																																KLF8
																																																																																																																UBQLN2
																																																																																																																SPIN3
																																																																																																																SPIN2B
																																																																																																																SPIN2A
																																																																																																																FAAH2
																																																																																																																ZXDB
																																																																																																																ZXDA
																																																																																																																SPIN4
																																																																																																																ARHGEF9
																																																																																																																AMER1
																																																																																																																ASB12
																																																																																																																MTMR8
																																																																																																																ZC4H2
																																																																																																																ZC3H12B
																																																																																																																LAS1L
																																																																																																																MSN
																																																																																																																VSIG4
																																																																																																																HEPH
																																																																																																																EDA2R
																																																																																																																AR
																																																																																																																OPHN1
																																																																																																																YIPF6
																																																																																																																STARD8
																																																																																																																EFNB1
																																																																																																																PJA1
																																																																																																																FAM155B
																																																																																																																EDA
																																																																																																																IGBP1
																																																																																																																P2RY4
																																																																																																																ARR3
																																																																																																																RAB41
																																																																																																																PDZD11
																																																																																																																KIF4A
																																																																																																																GDPD2
																																																																																																																DLG3
																																																																																																																SLC7A3
																																																																																																																SNX12
																																																																																																																FOXO4
																																																																																																																CXorf65
																																																																																																																IL2RG
																																																																																																																MED12
																																																																																																																NLGN3
																																																																																																																GJB1
																																																																																																																ZMYM3
																																																																																																																NONO
																																																																																																																ITGB1BP2
																																																																																																																TAF1
																																																																																																																OGT
																																																																																																																CXCR3
																																																																																																																NHSL2
																																																																																																																RGAG4
																																																																																																																PIN4
																																																																																																																ERCC6L
																																																																																																																RPS4X
																																																																																																																CITED1
																																																																																																																HDAC8
																																																																																																																PHKA1
																																																																																																																DMRTC1B
																																																																																																																DMRTC1
																																																																																																																PABPC1L2B
																																																																																																																PABPC1L2A
																																																																																																																NAP1L2
																																																																																																																CHIC1
																																																																																																																SLC16A2
																																																																																																																RLIM
																																																																																																																KIAA2022
																																																																																																																ABCB7
																																																																																																																UPRT
																																																																																																																ZDHHC15
																																																																																																																MAGEE2
																																																																																																																PBDC1
																																																																																																																MAGEE1
																																																																																																																FGF16
																																																																																																																ATRX
																																																																																																																MAGT1
																																																																																																																COX7B
																																																																																																																ATP7A
																																																																																																																PGAM4
																																																																																																																PGK1
																																																																																																																TAF9B
																																																																																																																CYSLTR1
																																																																																																																LPAR4
																																																																																																																P2RY10
																																																																																																																GPR174
																																																																																																																ITM2A
																																																																																																																TBX22
																																																																																																																BRWD3
																																																																																																																HMGN5
																																																																																																																SH3BGRL
																																																																																																																POU3F4
																																																																																																																RPS6KA6
																																																																																																																HDX
																																																																																																																APOOL
																																																																																																																SATL1
																																																																																																																ZNF711
																																																																																																																POF1B
																																																																																																																CHM
																																																																																																																DACH2
																																																																																																																KLHL4
																																																																																																																PABPC5
																																																																																																																PCDH11X
																																																																																																																NAP1L3
																																																																																																																FAM133A
																																																																																																																DIAPH2
																																																																																																																RPA4
																																																																																																																PCDH19
																																																																																																																TNMD
																																																																																																																TSPAN6
																																																																																																																SRPX2
																																																																																																																SYTL4
																																																																																																																CSTF2
																																																																																																																NOX1
																																																																																																																XKRX
																																																																																																																ARL13A
																																																																																																																TRMT2B
																																																																																																																CENPI
																																																																																																																DRP2
																																																																																																																TAF7L
																																																																																																																TIMM8A
																																																																																																																BTK
																																																																																																																RPL36A
																																																																																																																GLA
																																																																																																																HNRNPH2
																																																																																																																ARMCX4
																																																																																																																ARMCX1
																																																																																																																ARMCX6
																																																																																																																ARMCX3
																																																																																																																ARMCX2
																																																																																																																NXF5
																																																																																																																ZMAT1
																																																																																																																TCEAL2
																																																																																																																TCEAL6
																																																																																																																BEX5
																																																																																																																TMSB15A
																																																																																																																ARMCX5
																																																																																																																GPRASP1
																																																																																																																GPRASP2
																																																																																																																BHLHB9
																																																																																																																RAB40AL
																																																																																																																BEX1
																																																																																																																NXF3
																																																																																																																BEX4
																																																																																																																TCEAL8
																																																																																																																TCEAL5
																																																																																																																BEX2
																																																																																																																TCEAL7
																																																																																																																RAB40A
																																																																																																																TCEAL4
																																																																																																																TCEAL3
																																																																																																																TCEAL1
																																																																																																																MORF4L2
																																																																																																																GLRA4
																																																																																																																TMEM31
																																																																																																																PLP1
																																																																																																																RAB9B
																																																																																																																TMSB15B
																																																																																																																H2BFWT
																																																																																																																H2BFM
																																																																																																																SLC25A53
																																																																																																																ZCCHC18
																																																																																																																FAM199X
																																																																																																																IL1RAPL2
																																																																																																																NRK
																																																																																																																MUM1L1
																																																																																																																CXorf57
																																																																																																																RNF128
																																																																																																																TBC1D8B
																																																																																																																MORC4
																																																																																																																RIPPLY1
																																																																																																																CLDN2
																																																																																																																RBM41
																																																																																																																NUP62CL
																																																																																																																PIH1D3
																																																																																																																FRMPD3
																																																																																																																PRPS1
																																																																																																																TSC22D3
																																																																																																																MID2
																																																																																																																VSIG1
																																																																																																																PSMD10
																																																																																																																ATG4A
																																																																																																																COL4A6
																																																																																																																COL4A5
																																																																																																																IRS4
																																																																																																																NXT2
																																																																																																																KCNE5
																																																																																																																ACSL4
																																																																																																																TMEM164
																																																																																																																AMMECR1
																																																																																																																RGAG1
																																																																																																																CHRDL1
																																																																																																																PAK3
																																																																																																																CAPN6
																																																																																																																DCX
																																																																																																																ALG13
																																																																																																																TRPC5
																																																																																																																TRPC5OS
																																																																																																																ZCCHC16
																																																																																																																LHFPL1
																																																																																																																AMOT
																																																																																																																HTR2C
																																																																																																																IL13RA2
																																																																																																																LRCH2
																																																																																																																PLS3
																																																																																																																AGTR2
																																																																																																																KLHL13
																																																																																																																WDR44
																																																																																																																DOCK11
																																																																																																																IL13RA1
																																																																																																																ZCCHC12
																																																																																																																LONRF3
																																																																																																																PGRMC1
																																																																																																																SLC25A43
																																																																																																																SLC25A5
																																																																																																																CXorf56
																																																																																																																UBE2A
																																																																																																																NKRF
																																																																																																																SEPT6
																																																																																																																SOWAHD
																																																																																																																RPL39
																																																																																																																UPF3B
																																																																																																																RNF113A
																																																																																																																NDUFA1
																																																																																																																AKAP14
																																																																																																																NKAP
																																																																																																																RHOXF1
																																																																																																																RHOXF2
																																																																																																																ZBTB33
																																																																																																																TMEM255A
																																																																																																																ATP1B4
																																																																																																																LAMP2
																																																																																																																CUL4B
																																																																																																																MCTS1
																																																																																																																C1GALT1C1
																																																																																																																GLUD2
																																																																																																																GRIA3
																																																																																																																THOC2
																																																																																																																XIAP
																																																																																																																STAG2
																																																																																																																SH2D1A
																																																																																																																TENM1
																																																																																																																DCAF12L2
																																																																																																																DCAF12L1
																																																																																																																PRR32
																																																																																																																SMARCA1
																																																																																																																OCRL
																																																																																																																APLN
																																																																																																																XPNPEP2
																																																																																																																SASH3
																																																																																																																ZDHHC9
																																																																																																																UTP14A
																																																																																																																BCORL1
																																																																																																																ELF4
																																																																																																																AIFM1
																																																																																																																RAB33A
																																																																																																																ZNF280C
																																																																																																																SLC25A14
																																																																																																																RBMX2
																																																																																																																ENOX2
																																																																																																																ARHGAP36
																																																																																																																IGSF1
																																																																																																																STK26
																																																																																																																FRMD7
																																																																																																																RAP2C
																																																																																																																MBNL3
																																																																																																																HS6ST2
																																																																																																																GPC4
																																																																																																																GPC3
																																																																																																																CCDC160
																																																																																																																PHF6
																																																																																																																HPRT1
																																																																																																																PLAC1
																																																																																																																FAM122B
																																																																																																																FAM122C
																																																																																																																MOSPD1
																																																																																																																SMIM10
																																																																																																																FAM127C
																																																																																																																FAM127A
																																																																																																																FAM127B
																																																																																																																CT55
																																																																																																																ZNF75D
																																																																																																																ZNF449
																																																																																																																CT45A1
																																																																																																																SAGE1
																																																																																																																MMGT1
																																																																																																																SLC9A6
																																																																																																																FHL1
																																																																																																																MAP7D3
																																																																																																																BRS3
																																																																																																																HTATSF1
																																																																																																																CD40LG
																																																																																																																ARHGEF6
																																																																																																																RBMX
																																																																																																																GPR101
																																																																																																																ZIC3
																																																																																																																FGF13
																																																																																																																MCF2
																																																																																																																ATP11C
																																																																																																																SOX3
																																																																																																																CDR1
																																																																																																																SPANXB1
																																																																																																																LDOC1
																																																																																																																MAGEC3
																																																																																																																SLITRK4
																																																																																																																SLITRK2
																																																																																																																TMEM257
																																																																																																																FMR1
																																																																																																																FMR1NB
																																																																																																																AFF2
																																																																																																																IDS
																																																																																																																CXorf40A
																																																																																																																HSFX2
																																																																																																																TMEM185A
																																																																																																																HSFX1
																																																																																																																MAGEA8
																																																																																																																CXorf40B
																																																																																																																MAMLD1
																																																																																																																MTM1
																																																																																																																MTMR1
																																																																																																																CD99L2
																																																																																																																HMGB3
																																																																																																																GPR50
																																																																																																																VMA21
																																																																																																																PRRG3
																																																																																																																FATE1
																																																																																																																GABRE
																																																																																																																GABRA3
																																																																																																																GABRQ
																																																																																																																CSAG1
																																																																																																																MAGEA12
																																																																																																																CSAG3
																																																																																																																CETN2
																																																																																																																NSDHL
																																																																																																																ZNF185
																																																																																																																PNMA5
																																																																																																																PNMA3
																																																																																																																PNMA6A
																																																																																																																ZNF275
																																																																																																																ZFP92
																																																																																																																TREX2
																																																																																																																HAUS7
																																																																																																																BGN
																																																																																																																ATP2B3
																																																																																																																FAM58A
																																																																																																																DUSP9
																																																																																																																PNCK
																																																																																																																SLC6A8
																																																																																																																BCAP31
																																																																																																																ABCD1
																																																																																																																PLXNB3
																																																																																																																SRPK3
																																																																																																																IDH3G
																																																																																																																SSR4
																																																																																																																PDZD4
																																																																																																																L1CAM
																																																																																																																AVPR2
																																																																																																																ARHGAP4
																																																																																																																NAA10
																																																																																																																RENBP
																																																																																																																HCFC1
																																																																																																																TMEM187
																																																																																																																IRAK1
																																																																																																																MECP2
																																																																																																																TKTL1
																																																																																																																FLNA
																																																																																																																EMD
																																																																																																																RPL10
																																																																																																																DNASE1L1
																																																																																																																TAZ
																																																																																																																ATP6AP1
																																																																																																																GDI1
																																																																																																																FAM50A
																																																																																																																PLXNA3
																																																																																																																LAGE3
																																																																																																																UBL4A
																																																																																																																SLC10A3
																																																																																																																FAM3A
																																																																																																																G6PD
																																																																																																																IKBKG
																																																																																																																CTAG2
																																																																																																																GAB3
																																																																																																																DKC1
																																																																																																																MPP1
																																																																																																																F8
																																																																																																																H2AFB1
																																																																																																																F8A1
																																																																																																																FUNDC2
																																																																																																																MTCP1
																																																																																																																BRCC3
																																																																																																																VBP1
																																																																																																																RAB39B
																																																																																																																CLIC2
																																																																																																																F8A3
																																																																																																																TMLHE
																																																																																																																SRY
																																																																																																																RPS4Y1
																																																																																																																ZFY
																																																																																																																PCDH11Y
																																																																																																																TSPY2
																																																																																																																TBL1Y
																																																																																																																USP9Y
																																																																																																																DDX3Y
																																																																																																																UTY
																																																																																																																TMSB4Y
																																																																																																																NLGN4Y
																																																																																																																HSFY2
																																																																																																																KDM5D
																																																																																																																EIF1AY
																																																																																																																RPS4Y2

### Sheet: S2-CV conditional_human
EUROPEAN SAMPLES
		Corresponding Brain cell gene set						PI genes						Both
Gene set	No. of genes	Beta	Standardised beta	Standard Error	p value	fdr_p value		Beta	Standardised beta	Standard Error	p value	fdr_p value		Beta	Standardised beta	Standard Error	p value	fdr_p value
PI x exCA1	338	0.32898	0.045423	0.067196	4.9436e-07	1.48308e-05		0.2849	0.039337	0.062272	2.3987e-06	3.59805e-05		0.18975	0.0262	0.070739	0.0036583	0.00812956
PI x exCA3	327	0.38816	0.052733	0.069004	9.4205e-09	5.6523e-07		0.26199	0.035592	0.06354	1.8768e-05	0.00018768		0.24909	0.033839	0.072557	0.00029921	0.00138097
PI x exDG	343	0.2134	0.029677	0.065754	0.00058778	0.00251906		0.14788	0.020566	0.060561	0.0073118	0.0141519		0.060754	0.0084491	0.069431	0.19078	0.254373
PI x exPFC1	304	0.26499	0.034734	0.071436	0.00010418	0.00062556		0.19354	0.025368	0.066652	0.0018465	0.00527571		0.11723	0.015366	0.074551	0.057925	0.0891154
PI x exPFC2	273	0.26495	0.03294	0.072417	0.00012714	0.0006849		0.13951	0.017344	0.068289	0.02054	0.0352114		0.10981	0.013652	0.075687	0.073423	0.10489
PI x GABA1	293	0.31384	0.040398	0.071705	6.0609e-06	7.27308e-05		0.20566	0.026473	0.067012	0.0010758	0.00403425		0.16465	0.021195	0.075043	0.01412	0.0256727
PI x GABA2	357	0.242	0.03432	0.06649	0.00013698	0.0006849		0.18229	0.025853	0.061321	0.0014777	0.00466642		0.093283	0.013229	0.070068	0.091551	0.124842
PI x Microglia	303	0.17903	0.023428	0.068142	0.0043081	0.00923164		-0.012633	-0.0016532	0.064281	0.5779	0.597828		0.011106	0.0014534	0.0718	0.43854	0.48492
PI x Oligodendrocytes	316	0.19005	0.025389	0.068296	0.0026982	0.00647568		0.1071	0.014307	0.064351	0.04804	0.0779027		0.023208	0.0031004	0.07212	0.37381	0.448572
PI x Oligodendrocytes precursor cells	287	0.18116	0.023084	0.071184	0.0054683	0.0113137		0.094371	0.012025	0.067043	0.079631	0.111113		0.017557	0.0022372	0.074584	0.40695	0.460698
EAST-ASIAN SAMPLES
		Corresponding Brain cell gene set						PI genes						Both
Gene set	No. of genes	Beta	Standardised beta	Standard Error	p value	fdr_p value		Beta	Standardised beta	Standard Error	p value	fdr_p value		Beta	Standardised beta	Standard Error	p value	fdr_p value
PI x exDG	347	0.14332	0.019702	0.054842	0.0044869	0.0134607		0.072992	0.010034	0.051092	0.076564	0.0861345		0.057278	0.0078737	0.058054	0.16192	0.16192

### Sheet: S3-CV conditional_mouse
EUROPEAN SAMPLES
		Corresponding Brain cell gene set						PI genes						Both
Gene set	No. of genes	Beta	Standardised beta	Standard Error	p value	fdr_p value		Beta	Standardised beta	Standard Error	p value	fdr_p value		Beta	Standardised beta	Standard Error	p value	fdr_p value
PI x Striatal Interneuron	219	0.38186	0.042587	0.079764	8.5279e-07	1.70558e-05		0.22502	0.025096	0.076824	0.0017027	0.0051081		0.23486	0.026194	0.082581	0.0022302	0.00581791
PI x Serotonergic Neuron	270	0.2129	0.026325	0.07137	0.0014294	0.00466642		0.049629	0.0061366	0.067941	0.23256	0.303339		0.051823	0.0064079	0.074708	0.24395	0.311426
PI x Pyramidal (S1)	319	0.26195	0.035157	0.068804	7.0537e-05	0.000529028		0.17762	0.023839	0.065002	0.003146	0.00726		0.10829	0.014534	0.072309	0.067122	0.100683
PI x Pyramidal (CA1)	378	0.25526	0.037227	0.064857	4.166e-05	0.000357086		0.19015	0.027732	0.060932	0.00090369	0.00361476		0.10141	0.01479	0.068875	0.070472	0.10313
PI x Neuroblasts	323	0.18593	0.025107	0.06593	0.002403	0.0060075		-0.014852	-0.0020055	0.062057	0.59457	0.604647		0.018429	0.0024885	0.06974	0.3958	0.456692
PI x Medium Spiny Neurons	442	0.18339	0.028867	0.06113	0.0013523	0.00466642		0.13833	0.021774	0.055893	0.0066691	0.0133382		0.028859	0.0045428	0.065276	0.32921	0.403114
PI x Interneurons	236	0.28925	0.033472	0.077979	0.00010426	0.00062556		0.14043	0.016251	0.074877	0.03037	0.0506167		0.12926	0.014958	0.081152	0.055611	0.0878068
PI x Embryonic Dopaminergic Neuron	299	0.19769	0.025702	0.068768	0.0020242	0.00552055		0.0090581	0.0011777	0.064915	0.44451	0.48492		0.034239	0.0044515	0.072287	0.31788	0.39735
PI x Dopaminergic Neuroblast	339	0.14037	0.01941	0.063661	0.013735	0.0256727		-0.0053364	-0.00073788	0.059686	0.53562	0.563811		-0.03517	-0.004863	0.067847	0.6979	0.6979
PI x Dopaminergic adult	178	0.17345	0.017461	0.083285	0.018649	0.03291		0.021454	0.0021597	0.081099	0.39568	0.456692		0.003446	0.0003469	0.086185	0.48405	0.518625
EAST-ASIAN SAMPLES
		Corresponding Brain cell gene set						PI genes						Both
Gene set	No. of genes	Beta	Standardised beta	Standard Error	p value	fdr_p value		Beta	Standardised beta	Standard Error	p value	fdr_p value		Beta	Standardised beta	Standard Error	p value	fdr_p value
PI x Neuroblasts	328	0.17796	0.023798	0.055081	0.00061808	0.00278136		0.075218	0.010058	0.052071	0.074306	0.0861345		0.095342	0.012749	0.058177	0.050634	0.0774375
PI x Dopaminergic Neuroblast	344	0.177	0.024228	0.053448	0.00046484	0.00278136		0.085535	0.011708	0.050476	0.045087	0.0774375		0.092741	0.012695	0.056917	0.051625	0.0774375

### Sheet: S4-RV PTV regression
outcome	geneset	beta	se	z	OR	p	fdr_p	significant
Schizophrenia	n_RV_PTV__RVs_ASC1_intervals_bed_tsv	0.00479663	0.028988	0.16547	1.00481	0.868574	0.953821	no
Schizophrenia	n_RV_PTV__RVs_ASC2_intervals_bed_tsv	-0.0164071	0.0302096	-0.543109	0.983727	0.587055	0.953821	no
Schizophrenia	n_RV_PTV__RVs_astrocytes_ependymal_intervals_bed_tsv	-0.0315988	0.026643	-1.18601	0.968895	0.235618	0.913841	no
Schizophrenia	n_RV_PTV__RVs_Dopaminergic_Adult_intervals_bed_tsv	0.0279503	0.0305615	0.91456	1.02834	0.360423	0.952018	no
Schizophrenia	n_RV_PTV__RVs_Dopaminergic_Neuroblast_intervals_bed_tsv	-0.0265039	0.0295382	-0.897273	0.973844	0.369573	0.952018	no
Schizophrenia	n_RV_PTV__RVs_Embryonic_Dopaminergic_Neuron_intervals_bed_tsv	0.0160045	0.0281627	0.568287	1.01613	0.56984	0.953821	no
Schizophrenia	n_RV_PTV__RVs_Embryonic_GABAergic_Neuron_intervals_bed_tsv	0.0214491	0.0305481	0.702142	1.02168	0.48259	0.953821	no
Schizophrenia	n_RV_PTV__RVs_Embryonic_midbrain_nucleus_neurons_intervals_bed_tsv	0.0143333	0.0303994	0.4715	1.01444	0.637283	0.953821	no
Schizophrenia	n_RV_PTV__RVs_END_intervals_bed_tsv	0.00717634	0.0373265	0.192259	1.0072	0.847539	0.953821	no
Schizophrenia	n_RV_PTV__RVs_endothelial-mural_intervals_bed_tsv	0.0278649	0.0281394	0.990246	1.02826	0.322054	0.952018	no
Schizophrenia	n_RV_PTV__RVs_exCA1_intervals_bed_tsv	0.00701138	0.0354504	0.19778	1.00704	0.843217	0.953821	no
Schizophrenia	n_RV_PTV__RVs_exCA3_intervals_bed_tsv	0.00551925	0.0318013	0.173554	1.00553	0.862216	0.953821	no
Schizophrenia	n_RV_PTV__RVs_exDG_intervals_bed_tsv	0.0534096	0.0343355	1.55552	1.05486	0.119822	0.738243	no
Schizophrenia	n_RV_PTV__RVs_exPFC1_intervals_bed_tsv	0.0486098	0.0338041	1.43798	1.04981	0.150438	0.738243	no
Schizophrenia	n_RV_PTV__RVs_exPFC2_intervals_bed_tsv	0.0272169	0.031729	0.857792	1.02759	0.391008	0.952018	no
Schizophrenia	n_RV_PTV__RVs_GABA1_intervals_bed_tsv	0.018573	0.0341712	0.543528	1.01875	0.586767	0.953821	no
Schizophrenia	n_RV_PTV__RVs_GABA2_intervals_bed_tsv	0.00855039	0.0400137	0.213687	1.00859	0.830791	0.953821	no
Schizophrenia	n_RV_PTV__RVs_GO_0007268_intervals_bed_tsv	-0.328331	0.1661	-1.9767	0.720125	0.048075	0.737865	no
Schizophrenia	n_RV_PTV__RVs_GO_0007416_intervals_bed_tsv	-0.101857	0.229891	-0.443069	0.903158	0.657716	0.953821	no
Schizophrenia	n_RV_PTV__RVs_GO_0008021_intervals_bed_tsv	0.0599978	0.166941	0.359395	1.06183	0.7193	0.953821	no
Schizophrenia	n_RV_PTV__RVs_GO_0014069_intervals_bed_tsv	0.113091	0.131539	0.859752	1.11973	0.389926	0.952018	no
Schizophrenia	n_RV_PTV__RVs_GO_0016079_intervals_bed_tsv	0.341419	0.233832	1.46011	1.40694	0.144261	0.738243	no
Schizophrenia	n_RV_PTV__RVs_GO_0030672_intervals_bed_tsv	0.148458	0.195489	0.759419	1.16004	0.447602	0.953821	no
Schizophrenia	n_RV_PTV__RVs_GO_0042734_intervals_bed_tsv	0.083746	0.153135	0.546877	1.08735	0.584464	0.953821	no
Schizophrenia	n_RV_PTV__RVs_GO_0045202_intervals_bed_tsv	-0.0483858	0.0601234	-0.804775	0.952766	0.42095	0.953821	no
Schizophrenia	n_RV_PTV__RVs_GO_0045211_intervals_bed_tsv	-0.260984	0.186926	-1.39619	0.770293	0.162658	0.738243	no
Schizophrenia	n_RV_PTV__RVs_GO_0048786_intervals_bed_tsv	-0.315849	0.213264	-1.48102	0.72917	0.138602	0.738243	no
Schizophrenia	n_RV_PTV__RVs_GO_0048787_intervals_bed_tsv	-0.236767	0.322787	-0.733508	0.789175	0.463249	0.953821	no
Schizophrenia	n_RV_PTV__RVs_GO_0050804_intervals_bed_tsv	-0.958737	0.386965	-2.47758	0.383377	0.0132276	0.614705	no
Schizophrenia	n_RV_PTV__RVs_GO_0050808_intervals_bed_tsv	-0.0705512	0.14552	-0.484823	0.93188	0.627802	0.953821	no
Schizophrenia	n_RV_PTV__RVs_GO_0060078_intervals_bed_tsv	0.00256151	0.243468	0.0105209	1.00256	0.991606	0.991606	no
Schizophrenia	n_RV_PTV__RVs_GO_0098793_intervals_bed_tsv	-0.100819	0.0827049	-1.21902	0.904096	0.222835	0.913841	no
Schizophrenia	n_RV_PTV__RVs_GO_0098794_intervals_bed_tsv	-0.0134878	0.0818078	-0.164872	0.986603	0.869045	0.953821	no
Schizophrenia	n_RV_PTV__RVs_GO_0098839_intervals_bed_tsv	0.338757	0.197871	1.71201	1.4032	0.0868945	0.737865	no
Schizophrenia	n_RV_PTV__RVs_GO_0099055_intervals_bed_tsv	-0.318724	0.196843	-1.61918	0.727076	0.105409	0.737865	no
Schizophrenia	n_RV_PTV__RVs_GO_0099056_intervals_bed_tsv	0.156405	0.165722	0.94378	1.1693	0.345282	0.952018	no
Schizophrenia	n_RV_PTV__RVs_GO_0099061_intervals_bed_tsv	0.397173	0.220401	1.80205	1.48761	0.0715381	0.737865	no
Schizophrenia	n_RV_PTV__RVs_GO_0099072_intervals_bed_tsv	-0.00932814	0.195509	-0.0477121	0.990715	0.961946	0.979436	no
Schizophrenia	n_RV_PTV__RVs_GO_0099173_intervals_bed_tsv	0.222432	0.308994	0.719859	1.24911	0.471612	0.953821	no
Schizophrenia	n_RV_PTV__RVs_GO_0099504_intervals_bed_tsv	0.159296	0.137433	1.15909	1.17269	0.24642	0.913841	no
Schizophrenia	n_RV_PTV__RVs_GO_0099536_intervals_bed_tsv	-0.317168	0.159352	-1.99036	0.728208	0.0465514	0.737865	no
Schizophrenia	n_RV_PTV__RVs_GO_0099537_intervals_bed_tsv	-0.302319	0.161276	-1.87454	0.739102	0.0608554	0.737865	no
Schizophrenia	n_RV_PTV__RVs_GO_0099572_intervals_bed_tsv	0.0466802	0.117866	0.396045	1.04779	0.692072	0.953821	no
Schizophrenia	n_RV_PTV__RVs_Hypothalamic_Dopaminergic_Neurons_intervals_bed_tsv	0.0391101	0.0279696	1.39831	1.03988	0.16202	0.738243	no
Schizophrenia	n_RV_PTV__RVs_Hypothalamic_GABAergic_Neurons_intervals_bed_tsv	0.0519279	0.0269549	1.92647	1.0533	0.0540452	0.737865	no
Schizophrenia	n_RV_PTV__RVs_Hypothalamic_Glutamatergic_Neurons_intervals_bed_tsv	0.0640904	0.0267217	2.39843	1.06619	0.0164653	0.614705	no
Schizophrenia	n_RV_PTV__RVs_interneurons_intervals_bed_tsv	0.0964432	0.0354832	2.718	1.10125	0.00656782	0.614705	no
Schizophrenia	n_RV_PTV__RVs_Medium_Spiny_Neuron_intervals_bed_tsv	0.0325781	0.0368805	0.88334	1.03311	0.377052	0.952018	no
Schizophrenia	n_RV_PTV__RVs_MG_intervals_bed_tsv	-0.00321154	0.030753	-0.10443	0.996794	0.916828	0.953821	no
Schizophrenia	n_RV_PTV__RVs_microglia_intervals_bed_tsv	0.0145048	0.0276689	0.524229	1.01461	0.600119	0.953821	no
Schizophrenia	n_RV_PTV__RVs_Neural_Progenitors_intervals_bed_tsv	-0.00666469	0.0289748	-0.230017	0.993357	0.818079	0.953821	no
Schizophrenia	n_RV_PTV__RVs_Neuroblasts_intervals_bed_tsv	0.0473721	0.0291987	1.6224	1.04851	0.104717	0.737865	no
Schizophrenia	n_RV_PTV__RVs_NSC_intervals_bed_tsv	0.00627324	0.0291568	0.215155	1.00629	0.829646	0.953821	no
Schizophrenia	n_RV_PTV__RVs_ODC1_intervals_bed_tsv	0.00304063	0.031917	0.0952668	1.00305	0.924103	0.953821	no
Schizophrenia	n_RV_PTV__RVs_Oligodendrocyte_Precursor_intervals_bed_tsv	-0.0164728	0.0287929	-0.572112	0.983662	0.567246	0.953821	no
Schizophrenia	n_RV_PTV__RVs_Oligodendrocytes_intervals_bed_tsv	0.0272268	0.0311009	0.875435	1.0276	0.381337	0.952018	no
Schizophrenia	n_RV_PTV__RVs_OPC_intervals_bed_tsv	-0.00942639	0.0341956	-0.275661	0.990618	0.782808	0.953821	no
Schizophrenia	n_RV_PTV__RVs_Oxytocin_and_Vasopressin_Expressing_Neurons_intervals_bed_tsv	0.0179883	0.0267132	0.673384	1.01815	0.500703	0.953821	no
Schizophrenia	n_RV_PTV__RVs_PI_genes_intervals_bed_tsv	0.0316455	0.0532691	0.594069	1.03215	0.552466	0.953821	no
Schizophrenia	n_RV_PTV__RVs_PIxASC1_intervals_bed_tsv	-0.0363261	0.14841	-0.244767	0.964326	0.806636	0.953821	no
Schizophrenia	n_RV_PTV__RVs_PIxASC2_intervals_bed_tsv	-0.136722	0.171451	-0.797439	0.872213	0.425196	0.953821	no
Schizophrenia	n_RV_PTV__RVs_PIxastrocytes_ependymal_intervals_bed_tsv	-0.555196	0.336284	-1.65097	0.57396	0.0987443	0.737865	no
Schizophrenia	n_RV_PTV__RVs_PIxDopaminergic_Adult_intervals_bed_tsv	-0.0712886	0.224195	-0.317976	0.931193	0.750503	0.953821	no
Schizophrenia	n_RV_PTV__RVs_PIxDopaminergic_Neuroblast_intervals_bed_tsv	0.292824	0.16404	1.78507	1.34021	0.0742495	0.737865	no
Schizophrenia	n_RV_PTV__RVs_PIxEmbryonic_Dopaminergic_Neuron_intervals_bed_tsv	0.13992	0.180081	0.776981	1.15018	0.43717	0.953821	no
Schizophrenia	n_RV_PTV__RVs_PIxEmbryonic_GABAergic_Neuron_intervals_bed_tsv	0.0665173	0.201673	0.329828	1.06878	0.74153	0.953821	no
Schizophrenia	n_RV_PTV__RVs_PIxEmbryonic_midbrain_nucleus_intervals_bed_tsv	0.439976	0.205751	2.13839	1.55267	0.0324854	0.737865	no
Schizophrenia	n_RV_PTV__RVs_PIxEND_intervals_bed_tsv	0.0699617	0.172777	0.404925	1.07247	0.685533	0.953821	no
Schizophrenia	n_RV_PTV__RVs_PIxendothelial_mural_intervals_bed_tsv	-0.366024	0.246151	-1.48699	0.693486	0.137019	0.738243	no
Schizophrenia	n_RV_PTV__RVs_PIxexCA1_intervals_bed_tsv	-0.161831	0.174337	-0.928266	0.850585	0.35327	0.952018	no
Schizophrenia	n_RV_PTV__RVs_PIxexCA3_intervals_bed_tsv	-0.0191644	0.148377	-0.12916	0.981018	0.897231	0.953821	no
Schizophrenia	n_RV_PTV__RVs_PIxexDG_intervals_bed_tsv	-0.0868102	0.16237	-0.534646	0.916851	0.592895	0.953821	no
Schizophrenia	n_RV_PTV__RVs_PIxexPFC1_intervals_bed_tsv	0.0514766	0.175421	0.293445	1.05282	0.769182	0.953821	no
Schizophrenia	n_RV_PTV__RVs_PIxexPFC2_intervals_bed_tsv	-0.0159725	0.177436	-0.0900184	0.984154	0.928273	0.953821	no
Schizophrenia	n_RV_PTV__RVs_PIxGABA1_intervals_bed_tsv	0.0348921	0.182119	0.191589	1.03551	0.848064	0.953821	no
Schizophrenia	n_RV_PTV__RVs_PIxGABA2_intervals_bed_tsv	0.0777563	0.159659	0.487015	1.08086	0.626248	0.953821	no
Schizophrenia	n_RV_PTV__RVs_PIxHypothalamic_Dopaminergic_intervals_bed_tsv	0.0422463	0.232319	0.181846	1.04315	0.855704	0.953821	no
Schizophrenia	n_RV_PTV__RVs_PIxHypothalamic_GABAergic_intervals_bed_tsv	0.189984	0.229094	0.829286	1.20923	0.406943	0.953821	no
Schizophrenia	n_RV_PTV__RVs_PIxHypothalamic_Glutamatergic_intervals_bed_tsv	0.138013	0.264391	0.522003	1.14799	0.601668	0.953821	no
Schizophrenia	n_RV_PTV__RVs_PIxinterneurons_intervals_bed_tsv	-0.0705906	0.249866	-0.282514	0.931843	0.777549	0.953821	no
Schizophrenia	n_RV_PTV__RVs_PIxMedium_Spiny_Neuron_intervals_bed_tsv	-0.0608923	0.138637	-0.439222	0.940925	0.660501	0.953821	no
Schizophrenia	n_RV_PTV__RVs_PIxMG_intervals_bed_tsv	0.138564	0.14987	0.924561	1.14862	0.355194	0.952018	no
Schizophrenia	n_RV_PTV__RVs_PIxmicroglia_intervals_bed_tsv	-0.26206	0.2463	-1.06399	0.769465	0.287333	0.946635	no
Schizophrenia	n_RV_PTV__RVs_PIxNeural_Progenitors_intervals_bed_tsv	-0.105628	0.190461	-0.55459	0.89976	0.579175	0.953821	no
Schizophrenia	n_RV_PTV__RVs_PIxNeuroblasts_intervals_bed_tsv	0.240217	0.157265	1.52746	1.27152	0.126646	0.738243	no
Schizophrenia	n_RV_PTV__RVs_PIxNSC_intervals_bed_tsv	-0.22334	0.23653	-0.944236	0.799843	0.345049	0.952018	no
Schizophrenia	n_RV_PTV__RVs_PIxODC1_intervals_bed_tsv	0.0715889	0.138898	0.515405	1.07421	0.60627	0.953821	no
Schizophrenia	n_RV_PTV__RVs_PIxOligodendrocyte_Precursor_intervals_bed_tsv	-0.264208	0.207197	-1.27515	0.767814	0.202255	0.871254	no
Schizophrenia	n_RV_PTV__RVs_PIxOligodendrocytes_intervals_bed_tsv	0.0992136	0.176212	0.563035	1.1043	0.573411	0.953821	no
Schizophrenia	n_RV_PTV__RVs_PIxOPC_intervals_bed_tsv	-0.269502	0.194005	-1.38915	0.76376	0.164786	0.738243	no
Schizophrenia	n_RV_PTV__RVs_PIxOxytocin_and_Vasopressin_intervals_bed_tsv	-0.775302	0.453102	-1.7111	0.460564	0.0870626	0.737865	no
Schizophrenia	n_RV_PTV__RVs_PIxpyramidal_CA1_intervals_bed_tsv	0.0344365	0.152681	0.225545	1.03504	0.821555	0.953821	no
Schizophrenia	n_RV_PTV__RVs_PIxpyramidal_SS_intervals_bed_tsv	-0.0020234	0.178221	-0.0113533	0.997979	0.990942	0.991606	no
Schizophrenia	n_RV_PTV__RVs_PIxRadial_glia_like_cells_intervals_bed_tsv	-0.247487	0.216479	-1.14324	0.78076	0.252938	0.913841	no
Schizophrenia	n_RV_PTV__RVs_PIxSerotonergic_Neuron_intervals_bed_tsv	0.151536	0.203378	0.745097	1.16362	0.456213	0.953821	no
Schizophrenia	n_RV_PTV__RVs_PIxStriatal_Interneuron_intervals_bed_tsv	0.079664	0.247682	0.321638	1.08292	0.747727	0.953821	no
Schizophrenia	n_RV_PTV__RVs_PIxVascular_Leptomeningeal_Cell_intervals_bed_tsv	-0.363026	0.194659	-1.86493	0.695568	0.0621912	0.737865	no
Schizophrenia	n_RV_PTV__RVs_pyramidal_CA1_intervals_bed_tsv	0.0325024	0.0333115	0.97571	1.03304	0.329208	0.952018	no
Schizophrenia	n_RV_PTV__RVs_pyramidal_SS_intervals_bed_tsv	0.0383835	0.0334144	1.14871	1.03913	0.250674	0.913841	no
Schizophrenia	n_RV_PTV__RVs_Radial_glia_like_cells_intervals_bed_tsv	-0.00401439	0.026472	-0.151647	0.995994	0.879466	0.953821	no
Schizophrenia	n_RV_PTV__RVs_Serotonergic_Neuron_intervals_bed_tsv	0.0353857	0.0332602	1.06391	1.03602	0.287371	0.946635	no
Schizophrenia	n_RV_PTV__RVs_Striatal_Interneuron_intervals_bed_tsv	0.0068009	0.0359962	0.188934	1.00682	0.850145	0.953821	no
Schizophrenia	n_RV_PTV__RVs_SYNGO_metabolism_intervals_bed_tsv	0.139607	0.204179	0.683748	1.14982	0.494134	0.953821	no
Schizophrenia	n_RV_PTV__RVs_SYNGO_postsyn_ribosome_intervals_bed_tsv	0.19551	0.509269	0.383904	1.21593	0.70105	0.953821	no
Schizophrenia	n_RV_PTV__RVs_SYNGO_postsynprocess_intervals_bed_tsv	0.0201378	0.145857	0.138065	1.02034	0.890189	0.953821	no
Schizophrenia	n_RV_PTV__RVs_SYNGO_presyn_ribosome_intervals_bed_tsv	-0.0820105	0.771096	-0.106356	0.921262	0.9153	0.953821	no
Schizophrenia	n_RV_PTV__RVs_SYNGO_presynprocess_intervals_bed_tsv	0.139945	0.127062	1.10139	1.15021	0.270727	0.946635	no
Schizophrenia	n_RV_PTV__RVs_SYNGO_synprocess_intervals_bed_tsv	0.010024	0.071599	0.140002	1.01007	0.888658	0.953821	no
Schizophrenia	n_RV_PTV__RVs_SYNGO_translation_postsynapse_intervals_bed_tsv	-0.100808	0.344752	-0.292407	0.904107	0.769975	0.953821	no
Schizophrenia	n_RV_PTV__RVs_SYNGO_translation_presynapse_intervals_bed_tsv	-0.0820105	0.771096	-0.106356	0.921262	0.9153	0.953821	no
Schizophrenia	n_RV_PTV__RVs_SYNGO_translation_synapse_intervals_bed_tsv	-0.100808	0.344752	-0.292407	0.904107	0.769975	0.953821	no
Schizophrenia	n_RV_PTV__RVs_Vascular_Leptomeningeal_Cells_intervals_bed_tsv	-0.00520543	0.0303853	-0.171314	0.994808	0.863977	0.953821	no

### Sheet: S5_RV_PTV_exomewide correction
outcome	geneset	beta	se	z	OR	p	fdr_p	significant
Schizophrenia	n_RV_PTV__RVs_ASC1_intervals_bed_tsv	-0.0138635	0.0304618	-0.455113	0.986232	0.649028	0.976128	no
Schizophrenia	n_RV_PTV__RVs_ASC2_intervals_bed_tsv	-0.0373393	0.0316613	-1.17934	0.963349	0.238264	0.953055	no
Schizophrenia	n_RV_PTV__RVs_astrocytes_ependymal_intervals_bed_tsv	-0.0557133	0.028332	-1.96645	0.94581	0.0492472	0.725304	no
Schizophrenia	n_RV_PTV__RVs_Dopaminergic_Adult_intervals_bed_tsv	0.011387	0.0319766	0.356104	1.01145	0.721762	0.976128	no
Schizophrenia	n_RV_PTV__RVs_Dopaminergic_Neuroblast_intervals_bed_tsv	-0.0490414	0.0310731	-1.57826	0.952142	0.114506	0.735626	no
Schizophrenia	n_RV_PTV__RVs_Embryonic_Dopaminergic_Neuron_intervals_bed_tsv	-0.00154146	0.029688	-0.0519219	0.99846	0.958591	0.984974	no
Schizophrenia	n_RV_PTV__RVs_Embryonic_GABAergic_Neuron_intervals_bed_tsv	0.00349473	0.0320974	0.108879	1.0035	0.913298	0.976128	no
Schizophrenia	n_RV_PTV__RVs_Embryonic_midbrain_nucleus_neurons_intervals_bed_tsv	-0.00393194	0.0318873	-0.123308	0.996076	0.901864	0.976128	no
Schizophrenia	n_RV_PTV__RVs_END_intervals_bed_tsv	-0.0108273	0.0384424	-0.28165	0.989231	0.778212	0.976128	no
Schizophrenia	n_RV_PTV__RVs_endothelial-mural_intervals_bed_tsv	0.0106253	0.0298724	0.35569	1.01068	0.722073	0.976128	no
Schizophrenia	n_RV_PTV__RVs_exCA1_intervals_bed_tsv	-0.0112498	0.0366533	-0.306925	0.988813	0.7589	0.976128	no
Schizophrenia	n_RV_PTV__RVs_exCA3_intervals_bed_tsv	-0.0130842	0.0331572	-0.394612	0.987001	0.69313	0.976128	no
Schizophrenia	n_RV_PTV__RVs_exDG_intervals_bed_tsv	0.0391135	0.0354547	1.1032	1.03989	0.269942	0.958624	no
Schizophrenia	n_RV_PTV__RVs_exPFC1_intervals_bed_tsv	0.033771	0.034999	0.964914	1.03435	0.334588	0.976128	no
Schizophrenia	n_RV_PTV__RVs_exPFC2_intervals_bed_tsv	0.0107442	0.0330474	0.325116	1.0108	0.745094	0.976128	no
Schizophrenia	n_RV_PTV__RVs_GABA1_intervals_bed_tsv	0.00141283	0.0353783	0.0399351	1.00141	0.968145	0.985748	no
Schizophrenia	n_RV_PTV__RVs_GABA2_intervals_bed_tsv	-0.00942222	0.0410668	-0.229437	0.990622	0.81853	0.976128	no
Schizophrenia	n_RV_PTV__RVs_GO_0007268_intervals_bed_tsv	-0.348936	0.166477	-2.09599	0.705438	0.0360827	0.725304	no
Schizophrenia	n_RV_PTV__RVs_GO_0007416_intervals_bed_tsv	-0.112311	0.230046	-0.488213	0.893766	0.625399	0.976128	no
Schizophrenia	n_RV_PTV__RVs_GO_0008021_intervals_bed_tsv	0.0431904	0.167173	0.258357	1.04414	0.796131	0.976128	no
Schizophrenia	n_RV_PTV__RVs_GO_0014069_intervals_bed_tsv	0.0971795	0.13181	0.737269	1.10206	0.460958	0.976128	no
Schizophrenia	n_RV_PTV__RVs_GO_0016079_intervals_bed_tsv	0.326974	0.234153	1.39641	1.38677	0.16259	0.791369	no
Schizophrenia	n_RV_PTV__RVs_GO_0030672_intervals_bed_tsv	0.133217	0.195697	0.680731	1.1425	0.496042	0.976128	no
Schizophrenia	n_RV_PTV__RVs_GO_0042734_intervals_bed_tsv	0.067491	0.153454	0.439813	1.06982	0.660072	0.976128	no
Schizophrenia	n_RV_PTV__RVs_GO_0045202_intervals_bed_tsv	-0.0678144	0.0608492	-1.11447	0.934434	0.265079	0.958624	no
Schizophrenia	n_RV_PTV__RVs_GO_0045211_intervals_bed_tsv	-0.277547	0.187115	-1.4833	0.75764	0.137995	0.772772	no
Schizophrenia	n_RV_PTV__RVs_GO_0048786_intervals_bed_tsv	-0.333349	0.213376	-1.56226	0.71652	0.118226	0.735626	no
Schizophrenia	n_RV_PTV__RVs_GO_0048787_intervals_bed_tsv	-0.250902	0.322816	-0.777231	0.778098	0.437023	0.976128	no
Schizophrenia	n_RV_PTV__RVs_GO_0050804_intervals_bed_tsv	-0.980094	0.387382	-2.53005	0.375276	0.0114048	0.725304	no
Schizophrenia	n_RV_PTV__RVs_GO_0050808_intervals_bed_tsv	-0.0891669	0.145832	-0.611437	0.914693	0.54091	0.976128	no
Schizophrenia	n_RV_PTV__RVs_GO_0060078_intervals_bed_tsv	-0.0176926	0.243659	-0.0726122	0.982463	0.942115	0.977008	no
Schizophrenia	n_RV_PTV__RVs_GO_0098793_intervals_bed_tsv	-0.118591	0.0831768	-1.42578	0.888171	0.153933	0.783658	no
Schizophrenia	n_RV_PTV__RVs_GO_0098794_intervals_bed_tsv	-0.0317147	0.0823391	-0.385172	0.968783	0.70011	0.976128	no
Schizophrenia	n_RV_PTV__RVs_GO_0098839_intervals_bed_tsv	0.318044	0.198143	1.60513	1.37444	0.108466	0.735626	no
Schizophrenia	n_RV_PTV__RVs_GO_0099055_intervals_bed_tsv	-0.336374	0.197079	-1.7068	0.714356	0.0878594	0.731428	no
Schizophrenia	n_RV_PTV__RVs_GO_0099056_intervals_bed_tsv	0.142215	0.166002	0.856707	1.15282	0.391607	0.976128	no
Schizophrenia	n_RV_PTV__RVs_GO_0099061_intervals_bed_tsv	0.377724	0.220605	1.71222	1.45896	0.0868567	0.731428	no
Schizophrenia	n_RV_PTV__RVs_GO_0099072_intervals_bed_tsv	-0.0269759	0.195611	-0.137905	0.973385	0.890315	0.976128	no
Schizophrenia	n_RV_PTV__RVs_GO_0099173_intervals_bed_tsv	0.209767	0.308974	0.678914	1.23339	0.497193	0.976128	no
Schizophrenia	n_RV_PTV__RVs_GO_0099504_intervals_bed_tsv	0.145161	0.137694	1.05423	1.15623	0.291779	0.958624	no
Schizophrenia	n_RV_PTV__RVs_GO_0099536_intervals_bed_tsv	-0.337687	0.159706	-2.11442	0.713419	0.0344791	0.725304	no
Schizophrenia	n_RV_PTV__RVs_GO_0099537_intervals_bed_tsv	-0.323383	0.161668	-2.00029	0.723697	0.0454691	0.725304	no
Schizophrenia	n_RV_PTV__RVs_GO_0099572_intervals_bed_tsv	0.029632	0.118205	0.250684	1.03008	0.802059	0.976128	no
Schizophrenia	n_RV_PTV__RVs_Hypothalamic_Dopaminergic_Neurons_intervals_bed_tsv	0.0240536	0.0295336	0.814449	1.02435	0.415388	0.976128	no
Schizophrenia	n_RV_PTV__RVs_Hypothalamic_GABAergic_Neurons_intervals_bed_tsv	0.0385094	0.0286489	1.34419	1.03926	0.178888	0.80142	no
Schizophrenia	n_RV_PTV__RVs_Hypothalamic_Glutamatergic_Neurons_intervals_bed_tsv	0.0526353	0.0282836	1.86098	1.05405	0.0627466	0.731428	no
Schizophrenia	n_RV_PTV__RVs_interneurons_intervals_bed_tsv	0.0844436	0.0366235	2.30572	1.08811	0.0211263	0.725304	no
Schizophrenia	n_RV_PTV__RVs_Medium_Spiny_Neuron_intervals_bed_tsv	0.0163135	0.0379781	0.429549	1.01645	0.667524	0.976128	no
Schizophrenia	n_RV_PTV__RVs_MG_intervals_bed_tsv	-0.0228603	0.0321822	-0.71034	0.977399	0.477493	0.976128	no
Schizophrenia	n_RV_PTV__RVs_microglia_intervals_bed_tsv	-0.00331646	0.0292428	-0.113411	0.996689	0.909704	0.976128	no
Schizophrenia	n_RV_PTV__RVs_Neural_Progenitors_intervals_bed_tsv	-0.0271636	0.0305307	-0.889716	0.973202	0.373619	0.976128	no
Schizophrenia	n_RV_PTV__RVs_Neuroblasts_intervals_bed_tsv	0.0328021	0.0307225	1.06769	1.03335	0.28566	0.958624	no
Schizophrenia	n_RV_PTV__RVs_NSC_intervals_bed_tsv	-0.0115915	0.0305267	-0.379716	0.988475	0.704156	0.976128	no
Schizophrenia	n_RV_PTV__RVs_ODC1_intervals_bed_tsv	-0.0160376	0.0333028	-0.48157	0.98409	0.630112	0.976128	no
Schizophrenia	n_RV_PTV__RVs_Oligodendrocyte_Precursor_intervals_bed_tsv	-0.0384684	0.0304084	-1.26506	0.962262	0.205849	0.885474	no
Schizophrenia	n_RV_PTV__RVs_Oligodendrocytes_intervals_bed_tsv	0.0100556	0.0325773	0.308669	1.01011	0.757574	0.976128	no
Schizophrenia	n_RV_PTV__RVs_OPC_intervals_bed_tsv	-0.0293361	0.0354863	-0.826687	0.97109	0.408415	0.976128	no
Schizophrenia	n_RV_PTV__RVs_Oxytocin_and_Vasopressin_Expressing_Neurons_intervals_bed_tsv	0.000688633	0.0283367	0.0243018	1.00069	0.980612	0.989446	no
Schizophrenia	n_RV_PTV__RVs_PI_genes_intervals_bed_tsv	0.0118783	0.0543106	0.21871	1.01195	0.826876	0.976128	no
Schizophrenia	n_RV_PTV__RVs_PIxASC1_intervals_bed_tsv	-0.0595881	0.148858	-0.400301	0.942152	0.688935	0.976128	no
Schizophrenia	n_RV_PTV__RVs_PIxASC2_intervals_bed_tsv	-0.158857	0.171741	-0.92498	0.853119	0.354976	0.976128	no
Schizophrenia	n_RV_PTV__RVs_PIxastrocytes_ependymal_intervals_bed_tsv	-0.579887	0.336392	-1.72384	0.559961	0.0847363	0.731428	no
Schizophrenia	n_RV_PTV__RVs_PIxDopaminergic_Adult_intervals_bed_tsv	-0.0870902	0.224209	-0.388434	0.916594	0.697695	0.976128	no
Schizophrenia	n_RV_PTV__RVs_PIxDopaminergic_Neuroblast_intervals_bed_tsv	0.27725	0.164256	1.68791	1.3195	0.0914285	0.731428	no
Schizophrenia	n_RV_PTV__RVs_PIxEmbryonic_Dopaminergic_Neuron_intervals_bed_tsv	0.122504	0.180362	0.67921	1.13032	0.497005	0.976128	no
Schizophrenia	n_RV_PTV__RVs_PIxEmbryonic_GABAergic_Neuron_intervals_bed_tsv	0.0390803	0.202155	0.193318	1.03985	0.84671	0.976128	no
Schizophrenia	n_RV_PTV__RVs_PIxEmbryonic_midbrain_nucleus_intervals_bed_tsv	0.416924	0.206164	2.02229	1.51729	0.0431461	0.725304	no
Schizophrenia	n_RV_PTV__RVs_PIxEND_intervals_bed_tsv	0.04908	0.173076	0.283575	1.0503	0.776736	0.976128	no
Schizophrenia	n_RV_PTV__RVs_PIxendothelial_mural_intervals_bed_tsv	-0.389768	0.246357	-1.58213	0.677214	0.113621	0.735626	no
Schizophrenia	n_RV_PTV__RVs_PIxexCA1_intervals_bed_tsv	-0.187234	0.174828	-1.07096	0.829249	0.284186	0.958624	no
Schizophrenia	n_RV_PTV__RVs_PIxexCA3_intervals_bed_tsv	-0.043315	0.148812	-0.291072	0.95761	0.770996	0.976128	no
Schizophrenia	n_RV_PTV__RVs_PIxexDG_intervals_bed_tsv	-0.104448	0.162557	-0.642532	0.900822	0.520528	0.976128	no
Schizophrenia	n_RV_PTV__RVs_PIxexPFC1_intervals_bed_tsv	0.0264692	0.175908	0.150472	1.02682	0.880392	0.976128	no
Schizophrenia	n_RV_PTV__RVs_PIxexPFC2_intervals_bed_tsv	-0.0371615	0.177806	-0.209	0.963521	0.834448	0.976128	no
Schizophrenia	n_RV_PTV__RVs_PIxGABA1_intervals_bed_tsv	0.0147346	0.182453	0.080758	1.01484	0.935634	0.977008	no
Schizophrenia	n_RV_PTV__RVs_PIxGABA2_intervals_bed_tsv	0.0594158	0.159903	0.371575	1.06122	0.710209	0.976128	no
Schizophrenia	n_RV_PTV__RVs_PIxHypothalamic_Dopaminergic_intervals_bed_tsv	0.025533	0.232448	0.109844	1.02586	0.912533	0.976128	no
Schizophrenia	n_RV_PTV__RVs_PIxHypothalamic_GABAergic_intervals_bed_tsv	0.17381	0.229177	0.758411	1.18983	0.448205	0.976128	no
Schizophrenia	n_RV_PTV__RVs_PIxHypothalamic_Glutamatergic_intervals_bed_tsv	0.122891	0.26452	0.464584	1.13076	0.64223	0.976128	no
Schizophrenia	n_RV_PTV__RVs_PIxinterneurons_intervals_bed_tsv	-0.0830582	0.250035	-0.332186	0.920298	0.739749	0.976128	no
Schizophrenia	n_RV_PTV__RVs_PIxMedium_Spiny_Neuron_intervals_bed_tsv	-0.0795681	0.138966	-0.572572	0.923515	0.566935	0.976128	no
Schizophrenia	n_RV_PTV__RVs_PIxMG_intervals_bed_tsv	0.121383	0.150165	0.808331	1.12906	0.4189	0.976128	no
Schizophrenia	n_RV_PTV__RVs_PIxmicroglia_intervals_bed_tsv	-0.28027	0.246327	-1.1378	0.75558	0.255206	0.958624	no
Schizophrenia	n_RV_PTV__RVs_PIxNeural_Progenitors_intervals_bed_tsv	-0.127487	0.190737	-0.668393	0.880305	0.503883	0.976128	no
Schizophrenia	n_RV_PTV__RVs_PIxNeuroblasts_intervals_bed_tsv	0.22526	0.157425	1.43091	1.25265	0.152457	0.783658	no
Schizophrenia	n_RV_PTV__RVs_PIxNSC_intervals_bed_tsv	-0.245458	0.236619	-1.03736	0.782346	0.29957	0.958624	no
Schizophrenia	n_RV_PTV__RVs_PIxODC1_intervals_bed_tsv	0.0477888	0.139436	0.34273	1.04895	0.731802	0.976128	no
Schizophrenia	n_RV_PTV__RVs_PIxOligodendrocyte_Precursor_intervals_bed_tsv	-0.284936	0.207444	-1.37356	0.752062	0.169579	0.791369	no
Schizophrenia	n_RV_PTV__RVs_PIxOligodendrocytes_intervals_bed_tsv	0.0837948	0.176369	0.475111	1.08741	0.634708	0.976128	no
Schizophrenia	n_RV_PTV__RVs_PIxOPC_intervals_bed_tsv	-0.289658	0.194111	-1.49223	0.748519	0.13564	0.772772	no
Schizophrenia	n_RV_PTV__RVs_PIxOxytocin_and_Vasopressin_intervals_bed_tsv	-0.790785	0.452879	-1.74613	0.453489	0.0807885	0.731428	no
Schizophrenia	n_RV_PTV__RVs_PIxpyramidal_CA1_intervals_bed_tsv	0.0158481	0.152951	0.103616	1.01597	0.917474	0.976128	no
Schizophrenia	n_RV_PTV__RVs_PIxpyramidal_SS_intervals_bed_tsv	-0.0201002	0.178496	-0.112608	0.9801	0.910341	0.976128	no
Schizophrenia	n_RV_PTV__RVs_PIxRadial_glia_like_cells_intervals_bed_tsv	-0.269539	0.216653	-1.2441	0.763732	0.213463	0.885474	no
Schizophrenia	n_RV_PTV__RVs_PIxSerotonergic_Neuron_intervals_bed_tsv	0.133202	0.203626	0.65415	1.14248	0.513015	0.976128	no
Schizophrenia	n_RV_PTV__RVs_PIxStriatal_Interneuron_intervals_bed_tsv	0.0705106	0.247765	0.284587	1.07306	0.775961	0.976128	no
Schizophrenia	n_RV_PTV__RVs_PIxVascular_Leptomeningeal_Cell_intervals_bed_tsv	-0.378758	0.194761	-1.94473	0.684711	0.0518074	0.725304	no
Schizophrenia	n_RV_PTV__RVs_pyramidal_CA1_intervals_bed_tsv	0.0158116	0.0346458	0.456377	1.01594	0.648119	0.976128	no
Schizophrenia	n_RV_PTV__RVs_pyramidal_SS_intervals_bed_tsv	0.0220821	0.0347632	0.635214	1.02233	0.525289	0.976128	no
Schizophrenia	n_RV_PTV__RVs_Radial_glia_like_cells_intervals_bed_tsv	-0.0250662	0.0282449	-0.887458	0.975245	0.374833	0.976128	no
Schizophrenia	n_RV_PTV__RVs_Serotonergic_Neuron_intervals_bed_tsv	0.018476	0.0346817	0.532731	1.01865	0.59422	0.976128	no
Schizophrenia	n_RV_PTV__RVs_Striatal_Interneuron_intervals_bed_tsv	-0.0110207	0.0371289	-0.296823	0.98904	0.766602	0.976128	no
Schizophrenia	n_RV_PTV__RVs_SYNGO_metabolism_intervals_bed_tsv	0.125607	0.204374	0.614593	1.13384	0.538823	0.976128	no
Schizophrenia	n_RV_PTV__RVs_SYNGO_postsyn_ribosome_intervals_bed_tsv	0.168497	0.509421	0.330761	1.18352	0.740825	0.976128	no
Schizophrenia	n_RV_PTV__RVs_SYNGO_postsynprocess_intervals_bed_tsv	0.000955163	0.146143	0.00653582	1.00096	0.994785	0.994785	no
Schizophrenia	n_RV_PTV__RVs_SYNGO_presyn_ribosome_intervals_bed_tsv	-0.107088	0.770693	-0.13895	0.898447	0.889489	0.976128	no
Schizophrenia	n_RV_PTV__RVs_SYNGO_presynprocess_intervals_bed_tsv	0.127037	0.127285	0.998051	1.13546	0.318255	0.976128	no
Schizophrenia	n_RV_PTV__RVs_SYNGO_synprocess_intervals_bed_tsv	-0.00689661	0.0721377	-0.0956034	0.993127	0.923836	0.976128	no
Schizophrenia	n_RV_PTV__RVs_SYNGO_translation_postsynapse_intervals_bed_tsv	-0.11539	0.344789	-0.334669	0.891018	0.737874	0.976128	no
Schizophrenia	n_RV_PTV__RVs_SYNGO_translation_presynapse_intervals_bed_tsv	-0.107088	0.770693	-0.13895	0.898447	0.889489	0.976128	no
Schizophrenia	n_RV_PTV__RVs_SYNGO_translation_synapse_intervals_bed_tsv	-0.11539	0.344789	-0.334669	0.891018	0.737874	0.976128	no
Schizophrenia	n_RV_PTV__RVs_Vascular_Leptomeningeal_Cells_intervals_bed_tsv	-0.0242266	0.0317249	-0.763646	0.976065	0.445078	0.976128	no

### Sheet: S6-URV PTV regression
outcome	geneset	beta	se	z	OR	p	fdr_p	significant
Schizophrenia	n_URV_PTV__URVs_ASC1_intervals_bed_tsv	0.104665	0.0568533	1.84096	1.11034	0.0656269	0.11667	no
Schizophrenia	n_URV_PTV__URVs_ASC2_intervals_bed_tsv	0.0505035	0.0587026	0.860329	1.0518	0.389608	0.459327	no
Schizophrenia	n_URV_PTV__URVs_astrocytes_ependymal_intervals_bed_tsv	0.0373217	0.0577253	0.646541	1.03803	0.517929	0.563185	no
Schizophrenia	n_URV_PTV__URVs_Dopaminergic_Adult_intervals_bed_tsv	0.150124	0.0650969	2.30616	1.16198	0.0211019	0.0525202	no
Schizophrenia	n_URV_PTV__URVs_Dopaminergic_Neuroblast_intervals_bed_tsv	0.110665	0.0587581	1.8834	1.11702	0.0596468	0.111341	no
Schizophrenia	n_URV_PTV__URVs_Embryonic_Dopaminergic_Neuron_intervals_bed_tsv	0.151237	0.0566626	2.66907	1.16327	0.00760609	0.0254879	yes
Schizophrenia	n_URV_PTV__URVs_Embryonic_GABAergic_Neuron_intervals_bed_tsv	0.0855499	0.0613067	1.39544	1.08932	0.162883	0.243239	no
Schizophrenia	n_URV_PTV__URVs_Embryonic_midbrain_nucleus_neurons_intervals_bed_tsv	0.149201	0.0621626	2.40018	1.16091	0.0163871	0.0436989	yes
Schizophrenia	n_URV_PTV__URVs_END_intervals_bed_tsv	0.0451029	0.0676589	0.666622	1.04614	0.505013	0.554525	no
Schizophrenia	n_URV_PTV__URVs_endothelial-mural_intervals_bed_tsv	0.0545935	0.0579502	0.942076	1.05611	0.346154	0.426036	no
Schizophrenia	n_URV_PTV__URVs_exCA1_intervals_bed_tsv	0.110138	0.065734	1.67552	1.11643	0.0938328	0.156855	no
Schizophrenia	n_URV_PTV__URVs_exCA3_intervals_bed_tsv	0.0916336	0.0598801	1.53028	1.09596	0.125947	0.193233	no
Schizophrenia	n_URV_PTV__URVs_exDG_intervals_bed_tsv	0.152293	0.0614472	2.47844	1.1645	0.0131959	0.0388933	yes
Schizophrenia	n_URV_PTV__URVs_exPFC1_intervals_bed_tsv	0.101856	0.0591908	1.72081	1.10722	0.0852855	0.147641	no
Schizophrenia	n_URV_PTV__URVs_exPFC2_intervals_bed_tsv	0.126135	0.0579397	2.17701	1.13444	0.02948	0.0687867	no
Schizophrenia	n_URV_PTV__URVs_GABA1_intervals_bed_tsv	0.0342354	0.0616118	0.555663	1.03483	0.578441	0.617004	no
Schizophrenia	n_URV_PTV__URVs_GABA2_intervals_bed_tsv	0.145782	0.0629075	2.31741	1.15694	0.0204816	0.052135	no
Schizophrenia	n_URV_PTV__URVs_GO_0007268_intervals_bed_tsv	0.593979	0.218512	2.71829	1.81118	0.00656212	0.0237083	yes
Schizophrenia	n_URV_PTV__URVs_GO_0007416_intervals_bed_tsv	-0.607436	0.314672	-1.93038	0.544746	0.0535598	0.103426	no
Schizophrenia	n_URV_PTV__URVs_GO_0008021_intervals_bed_tsv	-0.00265781	0.238062	-0.0111644	0.997346	0.991092	0.991092	no
Schizophrenia	n_URV_PTV__URVs_GO_0014069_intervals_bed_tsv	0.330629	0.163999	2.01605	1.39184	0.0437952	0.089183	no
Schizophrenia	n_URV_PTV__URVs_GO_0016079_intervals_bed_tsv	0.0232704	0.301853	0.0770916	1.02354	0.938551	0.947006	no
Schizophrenia	n_URV_PTV__URVs_GO_0030672_intervals_bed_tsv	0.186574	0.300963	0.619923	1.20511	0.535309	0.576486	no
Schizophrenia	n_URV_PTV__URVs_GO_0042734_intervals_bed_tsv	0.703821	0.223068	3.15518	2.02146	0.00160398	0.00855458	yes
Schizophrenia	n_URV_PTV__URVs_GO_0045202_intervals_bed_tsv	0.280191	0.0801115	3.49752	1.32338	0.000469612	0.00309392	yes
Schizophrenia	n_URV_PTV__URVs_GO_0045211_intervals_bed_tsv	0.668811	0.228078	2.93238	1.95192	0.00336373	0.0144899	yes
Schizophrenia	n_URV_PTV__URVs_GO_0048786_intervals_bed_tsv	0.304796	0.229426	1.32852	1.35635	0.184008	0.251328	no
Schizophrenia	n_URV_PTV__URVs_GO_0048787_intervals_bed_tsv	0.577669	0.303431	1.90379	1.78188	0.0569375	0.108085	no
Schizophrenia	n_URV_PTV__URVs_GO_0050804_intervals_bed_tsv	0.83107	0.29408	2.82601	2.29577	0.00471325	0.0182029	yes
Schizophrenia	n_URV_PTV__URVs_GO_0050808_intervals_bed_tsv	0.360632	0.142149	2.53701	1.43424	0.0111805	0.0338437	yes
Schizophrenia	n_URV_PTV__URVs_GO_0060078_intervals_bed_tsv	0.305316	0.305991	0.997792	1.35705	0.31838	0.400658	no
Schizophrenia	n_URV_PTV__URVs_GO_0098793_intervals_bed_tsv	0.234485	0.112025	2.09315	1.26426	0.0363357	0.0813921	no
Schizophrenia	n_URV_PTV__URVs_GO_0098794_intervals_bed_tsv	0.435054	0.104773	4.15235	1.54505	3.29083e-05	0.0005675	yes
Schizophrenia	n_URV_PTV__URVs_GO_0098839_intervals_bed_tsv	0.21283	0.232809	0.914181	1.23717	0.360622	0.434297	no
Schizophrenia	n_URV_PTV__URVs_GO_0099055_intervals_bed_tsv	0.701084	0.24679	2.84081	2.01594	0.00449991	0.0179996	yes
Schizophrenia	n_URV_PTV__URVs_GO_0099056_intervals_bed_tsv	0.858234	0.24006	3.57508	2.35899	0.000350117	0.00245082	yes
Schizophrenia	n_URV_PTV__URVs_GO_0099061_intervals_bed_tsv	0.345321	0.261984	1.3181	1.41244	0.187471	0.252972	no
Schizophrenia	n_URV_PTV__URVs_GO_0099072_intervals_bed_tsv	0.270217	0.218085	1.23905	1.31025	0.215328	0.283726	no
Schizophrenia	n_URV_PTV__URVs_GO_0099173_intervals_bed_tsv	0.835529	0.274798	3.04052	2.30603	0.0023617	0.0113335	yes
Schizophrenia	n_URV_PTV__URVs_GO_0099504_intervals_bed_tsv	0.24515	0.179087	1.36889	1.27781	0.171035	0.247321	no
Schizophrenia	n_URV_PTV__URVs_GO_0099536_intervals_bed_tsv	0.438407	0.197181	2.22338	1.55024	0.0261904	0.0624113	no
Schizophrenia	n_URV_PTV__URVs_GO_0099537_intervals_bed_tsv	0.455457	0.198211	2.29784	1.57689	0.0215709	0.0525204	no
Schizophrenia	n_URV_PTV__URVs_GO_0099572_intervals_bed_tsv	0.310852	0.151262	2.05505	1.36459	0.0398741	0.0875666	no
Schizophrenia	n_URV_PTV__URVs_Hypothalamic_Dopaminergic_Neurons_intervals_bed_tsv	0.0749418	0.0613488	1.22157	1.07782	0.221871	0.288948	no
Schizophrenia	n_URV_PTV__URVs_Hypothalamic_GABAergic_Neurons_intervals_bed_tsv	0.105522	0.0613996	1.71862	1.11129	0.0856843	0.147641	no
Schizophrenia	n_URV_PTV__URVs_Hypothalamic_Glutamatergic_Neurons_intervals_bed_tsv	0.103616	0.0631382	1.6411	1.10917	0.100778	0.165987	no
Schizophrenia	n_URV_PTV__URVs_interneurons_intervals_bed_tsv	0.132187	0.0655305	2.01718	1.14132	0.0436769	0.089183	no
Schizophrenia	n_URV_PTV__URVs_Medium_Spiny_Neuron_intervals_bed_tsv	0.245831	0.0600136	4.09626	1.27868	4.19873e-05	0.0005675	yes
Schizophrenia	n_URV_PTV__URVs_MG_intervals_bed_tsv	0.0485898	0.0571852	0.849692	1.04979	0.395497	0.461413	no
Schizophrenia	n_URV_PTV__URVs_microglia_intervals_bed_tsv	0.0483926	0.0585677	0.826268	1.04958	0.408652	0.471846	no
Schizophrenia	n_URV_PTV__URVs_Neural_Progenitors_intervals_bed_tsv	-0.0821282	0.0595614	-1.37888	0.921154	0.167931	0.247321	no
Schizophrenia	n_URV_PTV__URVs_Neuroblasts_intervals_bed_tsv	0.0850078	0.0606119	1.40249	1.08873	0.160768	0.243239	no
Schizophrenia	n_URV_PTV__URVs_NSC_intervals_bed_tsv	0.0532921	0.0589724	0.903678	1.05474	0.366166	0.436283	no
Schizophrenia	n_URV_PTV__URVs_ODC1_intervals_bed_tsv	0.0259507	0.0608826	0.426242	1.02629	0.669931	0.694744	no
Schizophrenia	n_URV_PTV__URVs_Oligodendrocyte_Precursor_intervals_bed_tsv	0.0758082	0.056652	1.33814	1.07876	0.180851	0.250407	no
Schizophrenia	n_URV_PTV__URVs_Oligodendrocytes_intervals_bed_tsv	0.148367	0.060998	2.43233	1.15994	0.0150022	0.0409817	yes
Schizophrenia	n_URV_PTV__URVs_OPC_intervals_bed_tsv	0.126971	0.060157	2.11065	1.13538	0.0348021	0.0795476	no
Schizophrenia	n_URV_PTV__URVs_Oxytocin_and_Vasopressin_Expressing_Neurons_intervals_bed_tsv	0.0268879	0.0601491	0.44702	1.02725	0.65486	0.685461	no
Schizophrenia	n_URV_PTV__URVs_PI_genes_intervals_bed_tsv	0.470182	0.0540701	8.69579	1.60029	3.44427e-18	3.85758e-16	yes
Schizophrenia	n_URV_PTV__URVs_PIxASC1_intervals_bed_tsv	0.582364	0.160541	3.6275	1.79027	0.000286173	0.00213676	yes
Schizophrenia	n_URV_PTV__URVs_PIxASC2_intervals_bed_tsv	0.483197	0.181427	2.66332	1.62125	0.00773741	0.0254879	yes
Schizophrenia	n_URV_PTV__URVs_PIxastrocytes_ependymal_intervals_bed_tsv	0.28102	0.303688	0.92536	1.32448	0.354779	0.431904	no
Schizophrenia	n_URV_PTV__URVs_PIxDopaminergic_Adult_intervals_bed_tsv	0.601125	0.229374	2.62072	1.82417	0.00877441	0.0280781	yes
Schizophrenia	n_URV_PTV__URVs_PIxDopaminergic_Neuroblast_intervals_bed_tsv	0.504966	0.156535	3.22589	1.65693	0.00125581	0.00703254	yes
Schizophrenia	n_URV_PTV__URVs_PIxEmbryonic_Dopaminergic_Neuron_intervals_bed_tsv	0.495661	0.166068	2.98469	1.64158	0.00283867	0.0127172	yes
Schizophrenia	n_URV_PTV__URVs_PIxEmbryonic_GABAergic_Neuron_intervals_bed_tsv	0.482004	0.195229	2.46891	1.61932	0.0135525	0.0389199	yes
Schizophrenia	n_URV_PTV__URVs_PIxEmbryonic_midbrain_nucleus_intervals_bed_tsv	0.219419	0.18956	1.15752	1.24535	0.24706	0.318054	no
Schizophrenia	n_URV_PTV__URVs_PIxEND_intervals_bed_tsv	0.308718	0.191583	1.61141	1.36168	0.10709	0.171345	no
Schizophrenia	n_URV_PTV__URVs_PIxendothelial_mural_intervals_bed_tsv	0.0996448	0.212575	0.46875	1.10478	0.639248	0.675432	no
Schizophrenia	n_URV_PTV__URVs_PIxexCA1_intervals_bed_tsv	0.585484	0.14885	3.93338	1.79586	8.37599e-05	0.000852828	yes
Schizophrenia	n_URV_PTV__URVs_PIxexCA3_intervals_bed_tsv	0.264247	0.143315	1.84382	1.30245	0.0652095	0.11667	no
Schizophrenia	n_URV_PTV__URVs_PIxexDG_intervals_bed_tsv	0.645826	0.136311	4.73789	1.90756	2.15953e-06	6.04668e-05	yes
Schizophrenia	n_URV_PTV__URVs_PIxexPFC1_intervals_bed_tsv	0.534084	0.141735	3.76818	1.70588	0.000164444	0.00131555	yes
Schizophrenia	n_URV_PTV__URVs_PIxexPFC2_intervals_bed_tsv	0.437466	0.144278	3.0321	1.54878	0.0024286	0.0113335	yes
Schizophrenia	n_URV_PTV__URVs_PIxGABA1_intervals_bed_tsv	0.58295	0.152816	3.81471	1.79132	0.000136344	0.00117465	yes
Schizophrenia	n_URV_PTV__URVs_PIxGABA2_intervals_bed_tsv	0.593058	0.144911	4.09256	1.80951	4.26636e-05	0.0005675	yes
Schizophrenia	n_URV_PTV__URVs_PIxHypothalamic_Dopaminergic_intervals_bed_tsv	0.759588	0.245794	3.09035	2.1374	0.00199923	0.0101779	yes
Schizophrenia	n_URV_PTV__URVs_PIxHypothalamic_GABAergic_intervals_bed_tsv	0.380805	0.233732	1.62923	1.46346	0.103263	0.167616	no
Schizophrenia	n_URV_PTV__URVs_PIxHypothalamic_Glutamatergic_intervals_bed_tsv	0.554517	0.296045	1.87308	1.7411	0.0610567	0.112104	no
Schizophrenia	n_URV_PTV__URVs_PIxinterneurons_intervals_bed_tsv	0.60001	0.183436	3.27095	1.82214	0.00107188	0.00631843	yes
Schizophrenia	n_URV_PTV__URVs_PIxMedium_Spiny_Neuron_intervals_bed_tsv	0.703033	0.123721	5.68238	2.01987	1.32829e-08	4.95896e-07	yes
Schizophrenia	n_URV_PTV__URVs_PIxMG_intervals_bed_tsv	0.157461	0.161977	0.972116	1.17053	0.330993	0.411902	no
Schizophrenia	n_URV_PTV__URVs_PIxmicroglia_intervals_bed_tsv	0.31608	0.247177	1.27876	1.37174	0.200982	0.267976	no
Schizophrenia	n_URV_PTV__URVs_PIxNeural_Progenitors_intervals_bed_tsv	0.544055	0.223553	2.43367	1.72298	0.0149465	0.0409817	yes
Schizophrenia	n_URV_PTV__URVs_PIxNeuroblasts_intervals_bed_tsv	0.338486	0.165713	2.04261	1.40282	0.0410912	0.0885042	no
Schizophrenia	n_URV_PTV__URVs_PIxNSC_intervals_bed_tsv	0.642023	0.223517	2.87237	1.90032	0.0040741	0.0169	yes
Schizophrenia	n_URV_PTV__URVs_PIxODC1_intervals_bed_tsv	0.298926	0.151707	1.97042	1.34841	0.0487908	0.0975817	no
Schizophrenia	n_URV_PTV__URVs_PIxOligodendrocyte_Precursor_intervals_bed_tsv	0.521734	0.19456	2.6816	1.68495	0.00732703	0.0254879	yes
Schizophrenia	n_URV_PTV__URVs_PIxOligodendrocytes_intervals_bed_tsv	0.525231	0.186593	2.81485	1.69085	0.00488003	0.0182188	yes
Schizophrenia	n_URV_PTV__URVs_PIxOPC_intervals_bed_tsv	0.411053	0.158986	2.58546	1.50841	0.00972491	0.0302553	yes
Schizophrenia	n_URV_PTV__URVs_PIxOxytocin_and_Vasopressin_intervals_bed_tsv	0.660312	0.278771	2.36865	1.9354	0.017853	0.0465008	yes
Schizophrenia	n_URV_PTV__URVs_PIxpyramidal_CA1_intervals_bed_tsv	0.803041	0.139172	5.77013	2.23232	7.92106e-09	4.4358e-07	yes
Schizophrenia	n_URV_PTV__URVs_PIxpyramidal_SS_intervals_bed_tsv	0.483515	0.144006	3.35761	1.62176	0.000786209	0.00489197	yes
Schizophrenia	n_URV_PTV__URVs_PIxRadial_glia_like_cells_intervals_bed_tsv	0.0501682	0.225758	0.222221	1.05145	0.824142	0.846824	no
Schizophrenia	n_URV_PTV__URVs_PIxSerotonergic_Neuron_intervals_bed_tsv	0.290936	0.17307	1.68103	1.33768	0.0927567	0.156855	no
Schizophrenia	n_URV_PTV__URVs_PIxStriatal_Interneuron_intervals_bed_tsv	0.835851	0.202264	4.13248	2.30678	3.58872e-05	0.0005675	yes
Schizophrenia	n_URV_PTV__URVs_PIxVascular_Leptomeningeal_Cell_intervals_bed_tsv	0.353479	0.226856	1.55816	1.42401	0.119195	0.185415	no
Schizophrenia	n_URV_PTV__URVs_pyramidal_CA1_intervals_bed_tsv	0.245853	0.0606667	4.05252	1.27871	5.06696e-05	0.0005675	yes
Schizophrenia	n_URV_PTV__URVs_pyramidal_SS_intervals_bed_tsv	0.242411	0.062678	3.86756	1.27432	0.00010993	0.00102602	yes
Schizophrenia	n_URV_PTV__URVs_Radial_glia_like_cells_intervals_bed_tsv	-0.00515454	0.0573463	-0.0898845	0.994859	0.928379	0.945259	no
Schizophrenia	n_URV_PTV__URVs_Serotonergic_Neuron_intervals_bed_tsv	0.0695835	0.0624803	1.11369	1.07206	0.265413	0.337799	no
Schizophrenia	n_URV_PTV__URVs_Striatal_Interneuron_intervals_bed_tsv	0.052284	0.0673024	0.776852	1.05367	0.437246	0.497505	no
Schizophrenia	n_URV_PTV__URVs_SYNGO_metabolism_intervals_bed_tsv	0.469915	0.35137	1.33738	1.59986	0.181098	0.250407	no
Schizophrenia	n_URV_PTV__URVs_SYNGO_postsyn_ribosome_intervals_bed_tsv	1.0017	0.631541	1.58612	2.7229	0.112713	0.177801	no
Schizophrenia	n_URV_PTV__URVs_SYNGO_postsynprocess_intervals_bed_tsv	0.318239	0.164597	1.93344	1.3747	0.0531823	0.103426	no
Schizophrenia	n_URV_PTV__URVs_SYNGO_presyn_ribosome_intervals_bed_tsv	0.882484	0.649819	1.35804	2.41689	0.174449	0.247321	no
Schizophrenia	n_URV_PTV__URVs_SYNGO_presynprocess_intervals_bed_tsv	0.316283	0.15586	2.02928	1.37202	0.0424301	0.089183	no
Schizophrenia	n_URV_PTV__URVs_SYNGO_synprocess_intervals_bed_tsv	0.353883	0.0871354	4.0613	1.42459	4.88001e-05	0.0005675	yes
Schizophrenia	n_URV_PTV__URVs_SYNGO_translation_postsynapse_intervals_bed_tsv	0.428004	0.581577	0.735938	1.53419	0.461769	0.51206	no
Schizophrenia	n_URV_PTV__URVs_SYNGO_translation_presynapse_intervals_bed_tsv	0.882484	0.649819	1.35804	2.41689	0.174449	0.247321	no
Schizophrenia	n_URV_PTV__URVs_SYNGO_translation_synapse_intervals_bed_tsv	0.428004	0.581577	0.735938	1.53419	0.461769	0.51206	no
Schizophrenia	n_URV_PTV__URVs_Vascular_Leptomeningeal_Cells_intervals_bed_tsv	0.0463419	0.0599817	0.7726	1.04743	0.439759	0.497505	no

### Sheet: S7_URV_PTV_exomewide correction
outcome	geneset	beta	se	z	OR	p	fdr_p	significant
Schizophrenia	n_URV_PTV__URVs_ASC1_intervals_bed_tsv	0.0267503	0.06029	0.443694	1.02711	0.657264	0.766808	no
Schizophrenia	n_URV_PTV__URVs_ASC2_intervals_bed_tsv	-0.0357168	0.0621771	-0.574438	0.964913	0.565672	0.719946	no
Schizophrenia	n_URV_PTV__URVs_astrocytes_ependymal_intervals_bed_tsv	-0.0464073	0.060955	-0.761337	0.954653	0.446456	0.637747	no
Schizophrenia	n_URV_PTV__URVs_Dopaminergic_Adult_intervals_bed_tsv	0.0732383	0.0682592	1.07295	1.07599	0.283296	0.469157	no
Schizophrenia	n_URV_PTV__URVs_Dopaminergic_Neuroblast_intervals_bed_tsv	0.0324292	0.0621487	0.521801	1.03296	0.601809	0.745411	no
Schizophrenia	n_URV_PTV__URVs_Embryonic_Dopaminergic_Neuron_intervals_bed_tsv	0.079136	0.0600978	1.31679	1.08235	0.18791	0.37582	no
Schizophrenia	n_URV_PTV__URVs_Embryonic_GABAergic_Neuron_intervals_bed_tsv	0.00457049	0.0645355	0.0708213	1.00458	0.94354	0.95204	no
Schizophrenia	n_URV_PTV__URVs_Embryonic_midbrain_nucleus_neurons_intervals_bed_tsv	0.0743244	0.0653571	1.1372	1.07716	0.255453	0.433495	no
Schizophrenia	n_URV_PTV__URVs_END_intervals_bed_tsv	-0.0347357	0.0702767	-0.494271	0.965861	0.621115	0.748009	no
Schizophrenia	n_URV_PTV__URVs_endothelial-mural_intervals_bed_tsv	-0.0296637	0.0613683	-0.483371	0.970772	0.628832	0.749247	no
Schizophrenia	n_URV_PTV__URVs_exCA1_intervals_bed_tsv	0.0296232	0.0688242	0.430418	1.03007	0.666892	0.770019	no
Schizophrenia	n_URV_PTV__URVs_exCA3_intervals_bed_tsv	0.011108	0.0632018	0.175754	1.01117	0.860487	0.909194	no
Schizophrenia	n_URV_PTV__URVs_exDG_intervals_bed_tsv	0.0760241	0.0648692	1.17196	1.07899	0.241213	0.433495	no
Schizophrenia	n_URV_PTV__URVs_exPFC1_intervals_bed_tsv	0.018424	0.0628991	0.292913	1.01859	0.769588	0.836834	no
Schizophrenia	n_URV_PTV__URVs_exPFC2_intervals_bed_tsv	0.0439154	0.0619607	0.708763	1.04489	0.478472	0.654291	no
Schizophrenia	n_URV_PTV__URVs_GABA1_intervals_bed_tsv	-0.0553292	0.0650476	-0.850595	0.946174	0.394994	0.582097	no
Schizophrenia	n_URV_PTV__URVs_GABA2_intervals_bed_tsv	0.0706277	0.0660381	1.0695	1.07318	0.284845	0.469157	no
Schizophrenia	n_URV_PTV__URVs_GO_0007268_intervals_bed_tsv	0.53483	0.219031	2.4418	1.70716	0.0146141	0.0545591	no
Schizophrenia	n_URV_PTV__URVs_GO_0007416_intervals_bed_tsv	-0.671903	0.315344	-2.1307	0.510736	0.0331142	0.103022	no
Schizophrenia	n_URV_PTV__URVs_GO_0008021_intervals_bed_tsv	-0.0730486	0.238534	-0.306239	0.929556	0.759422	0.833876	no
Schizophrenia	n_URV_PTV__URVs_GO_0014069_intervals_bed_tsv	0.253467	0.165156	1.53471	1.28848	0.124856	0.292189	no
Schizophrenia	n_URV_PTV__URVs_GO_0016079_intervals_bed_tsv	-0.0365404	0.30251	-0.12079	0.964119	0.903857	0.934777	no
Schizophrenia	n_URV_PTV__URVs_GO_0030672_intervals_bed_tsv	0.117467	0.301199	0.389997	1.12464	0.696538	0.773874	no
Schizophrenia	n_URV_PTV__URVs_GO_0042734_intervals_bed_tsv	0.63206	0.223932	2.82255	1.88148	0.00476429	0.0285897	yes
Schizophrenia	n_URV_PTV__URVs_GO_0045202_intervals_bed_tsv	0.21104	0.0824249	2.56039	1.23496	0.0104555	0.04506	yes
Schizophrenia	n_URV_PTV__URVs_GO_0045211_intervals_bed_tsv	0.586764	0.229184	2.56023	1.79816	0.0104604	0.04506	yes
Schizophrenia	n_URV_PTV__URVs_GO_0048786_intervals_bed_tsv	0.213596	0.230665	0.926002	1.23812	0.354445	0.529304	no
Schizophrenia	n_URV_PTV__URVs_GO_0048787_intervals_bed_tsv	0.506705	0.304717	1.66287	1.65981	0.096338	0.245224	no
Schizophrenia	n_URV_PTV__URVs_GO_0050804_intervals_bed_tsv	0.762966	0.294407	2.59153	2.14463	0.00955489	0.0445895	yes
Schizophrenia	n_URV_PTV__URVs_GO_0050808_intervals_bed_tsv	0.280879	0.143702	1.9546	1.32429	0.0506304	0.136309	no
Schizophrenia	n_URV_PTV__URVs_GO_0060078_intervals_bed_tsv	0.231767	0.306698	0.755683	1.26083	0.44984	0.637747	no
Schizophrenia	n_URV_PTV__URVs_GO_0098793_intervals_bed_tsv	0.15816	0.113619	1.39202	1.17135	0.163917	0.339975	no
Schizophrenia	n_URV_PTV__URVs_GO_0098794_intervals_bed_tsv	0.366807	0.106528	3.44328	1.44312	0.000574702	0.00919523	yes
Schizophrenia	n_URV_PTV__URVs_GO_0098839_intervals_bed_tsv	0.127636	0.23383	0.545851	1.13614	0.585169	0.736392	no
Schizophrenia	n_URV_PTV__URVs_GO_0099055_intervals_bed_tsv	0.623302	0.247683	2.51653	1.86508	0.0118517	0.0491626	yes
Schizophrenia	n_URV_PTV__URVs_GO_0099056_intervals_bed_tsv	0.785803	0.240998	3.26062	2.19417	0.00111169	0.0128828	yes
Schizophrenia	n_URV_PTV__URVs_GO_0099061_intervals_bed_tsv	0.260879	0.262835	0.992558	1.29807	0.320925	0.511877	no
Schizophrenia	n_URV_PTV__URVs_GO_0099072_intervals_bed_tsv	0.202938	0.218514	0.928722	1.225	0.353033	0.529304	no
Schizophrenia	n_URV_PTV__URVs_GO_0099173_intervals_bed_tsv	0.757409	0.275462	2.74959	2.13274	0.00596695	0.0318238	yes
Schizophrenia	n_URV_PTV__URVs_GO_0099504_intervals_bed_tsv	0.171825	0.179996	0.954605	1.18747	0.339778	0.521303	no
Schizophrenia	n_URV_PTV__URVs_GO_0099536_intervals_bed_tsv	0.371611	0.197933	1.87746	1.45007	0.0604556	0.157466	no
Schizophrenia	n_URV_PTV__URVs_GO_0099537_intervals_bed_tsv	0.388072	0.19896	1.9505	1.47414	0.051116	0.136309	no
Schizophrenia	n_URV_PTV__URVs_GO_0099572_intervals_bed_tsv	0.233828	0.152508	1.53321	1.26343	0.125224	0.292189	no
Schizophrenia	n_URV_PTV__URVs_Hypothalamic_Dopaminergic_Neurons_intervals_bed_tsv	-0.00213192	0.0641895	-0.0332128	0.99787	0.973505	0.973505	no
Schizophrenia	n_URV_PTV__URVs_Hypothalamic_GABAergic_Neurons_intervals_bed_tsv	0.0295031	0.0643778	0.45828	1.02994	0.646751	0.762485	no
Schizophrenia	n_URV_PTV__URVs_Hypothalamic_Glutamatergic_Neurons_intervals_bed_tsv	0.0256768	0.0661433	0.388199	1.02601	0.697868	0.773874	no
Schizophrenia	n_URV_PTV__URVs_interneurons_intervals_bed_tsv	0.0501805	0.0689474	0.727809	1.05146	0.46673	0.653423	no
Schizophrenia	n_URV_PTV__URVs_Medium_Spiny_Neuron_intervals_bed_tsv	0.182086	0.063357	2.87397	1.19972	0.00405343	0.0285897	yes
Schizophrenia	n_URV_PTV__URVs_MG_intervals_bed_tsv	-0.0432826	0.061146	-0.707856	0.957641	0.479035	0.654291	no
Schizophrenia	n_URV_PTV__URVs_microglia_intervals_bed_tsv	-0.0310108	0.0615547	-0.503793	0.969465	0.614407	0.747974	no
Schizophrenia	n_URV_PTV__URVs_Neural_Progenitors_intervals_bed_tsv	-0.181163	0.0628805	-2.88107	0.834299	0.00396322	0.0285897	yes
Schizophrenia	n_URV_PTV__URVs_Neuroblasts_intervals_bed_tsv	0.0062594	0.0637092	0.0982496	1.00628	0.921734	0.938493	no
Schizophrenia	n_URV_PTV__URVs_NSC_intervals_bed_tsv	-0.0322145	0.0623951	-0.516298	0.968299	0.605646	0.745411	no
Schizophrenia	n_URV_PTV__URVs_ODC1_intervals_bed_tsv	-0.0633135	0.0642603	-0.985266	0.938649	0.324493	0.511877	no
Schizophrenia	n_URV_PTV__URVs_Oligodendrocyte_Precursor_intervals_bed_tsv	-0.0115428	0.0606197	-0.190413	0.988524	0.848986	0.905585	no
Schizophrenia	n_URV_PTV__URVs_Oligodendrocytes_intervals_bed_tsv	0.0733678	0.0642812	1.14136	1.07613	0.253721	0.433495	no
Schizophrenia	n_URV_PTV__URVs_OPC_intervals_bed_tsv	0.050061	0.0634807	0.788602	1.05134	0.430345	0.625956	no
Schizophrenia	n_URV_PTV__URVs_Oxytocin_and_Vasopressin_Expressing_Neurons_intervals_bed_tsv	-0.0630606	0.0636518	-0.990713	0.938887	0.321826	0.511877	no
Schizophrenia	n_URV_PTV__URVs_PI_genes_intervals_bed_tsv	0.446317	0.058125	7.67858	1.56255	1.60866e-14	1.8017e-12	yes
Schizophrenia	n_URV_PTV__URVs_PIxASC1_intervals_bed_tsv	0.49827	0.16215	3.0729	1.64587	0.00211991	0.0182638	yes
Schizophrenia	n_URV_PTV__URVs_PIxASC2_intervals_bed_tsv	0.395536	0.182905	2.16252	1.48518	0.0305783	0.0978504	no
Schizophrenia	n_URV_PTV__URVs_PIxastrocytes_ependymal_intervals_bed_tsv	0.190644	0.304581	0.62592	1.21003	0.531367	0.692013	no
Schizophrenia	n_URV_PTV__URVs_PIxDopaminergic_Adult_intervals_bed_tsv	0.504913	0.23097	2.18606	1.65684	0.0288112	0.0949076	no
Schizophrenia	n_URV_PTV__URVs_PIxDopaminergic_Neuroblast_intervals_bed_tsv	0.417838	0.158122	2.6425	1.51868	0.00822955	0.0400743	yes
Schizophrenia	n_URV_PTV__URVs_PIxEmbryonic_Dopaminergic_Neuron_intervals_bed_tsv	0.410406	0.167583	2.44898	1.50743	0.0143263	0.0545591	no
Schizophrenia	n_URV_PTV__URVs_PIxEmbryonic_GABAergic_Neuron_intervals_bed_tsv	0.389774	0.196683	1.98174	1.47665	0.0475083	0.133023	no
Schizophrenia	n_URV_PTV__URVs_PIxEmbryonic_midbrain_nucleus_intervals_bed_tsv	0.116731	0.191488	0.6096	1.12382	0.542127	0.69791	no
Schizophrenia	n_URV_PTV__URVs_PIxEND_intervals_bed_tsv	0.237997	0.192462	1.2366	1.26871	0.216237	0.410484	no
Schizophrenia	n_URV_PTV__URVs_PIxendothelial_mural_intervals_bed_tsv	0.0241673	0.213174	0.113369	1.02446	0.909738	0.934777	no
Schizophrenia	n_URV_PTV__URVs_PIxexCA1_intervals_bed_tsv	0.507999	0.150382	3.37807	1.66196	0.000729962	0.0102195	yes
Schizophrenia	n_URV_PTV__URVs_PIxexCA3_intervals_bed_tsv	0.174963	0.145144	1.20544	1.1912	0.228032	0.418681	no
Schizophrenia	n_URV_PTV__URVs_PIxexDG_intervals_bed_tsv	0.57246	0.137878	4.15194	1.77262	3.29668e-05	0.00092307	yes
Schizophrenia	n_URV_PTV__URVs_PIxexPFC1_intervals_bed_tsv	0.453956	0.143443	3.16472	1.57453	0.00155235	0.0144886	yes
Schizophrenia	n_URV_PTV__URVs_PIxexPFC2_intervals_bed_tsv	0.351568	0.146054	2.4071	1.42129	0.0160797	0.0580942	no
Schizophrenia	n_URV_PTV__URVs_PIxGABA1_intervals_bed_tsv	0.501781	0.154349	3.25094	1.65166	0.00115025	0.0128828	yes
Schizophrenia	n_URV_PTV__URVs_PIxGABA2_intervals_bed_tsv	0.518561	0.146266	3.54532	1.67961	0.000392133	0.00731981	yes
Schizophrenia	n_URV_PTV__URVs_PIxHypothalamic_Dopaminergic_intervals_bed_tsv	0.694345	0.246567	2.81605	2.0024	0.00486183	0.0285897	yes
Schizophrenia	n_URV_PTV__URVs_PIxHypothalamic_GABAergic_intervals_bed_tsv	0.314455	0.234007	1.34378	1.36951	0.17902	0.364549	no
Schizophrenia	n_URV_PTV__URVs_PIxHypothalamic_Glutamatergic_intervals_bed_tsv	0.482043	0.29663	1.62507	1.61938	0.104148	0.259214	no
Schizophrenia	n_URV_PTV__URVs_PIxinterneurons_intervals_bed_tsv	0.518291	0.184697	2.80616	1.67916	0.00501353	0.0285897	yes
Schizophrenia	n_URV_PTV__URVs_PIxMedium_Spiny_Neuron_intervals_bed_tsv	0.637002	0.125174	5.08894	1.8908	3.6008e-07	1.3443e-05	yes
Schizophrenia	n_URV_PTV__URVs_PIxMG_intervals_bed_tsv	0.0679078	0.163311	0.415819	1.07027	0.677543	0.773874	no
Schizophrenia	n_URV_PTV__URVs_PIxmicroglia_intervals_bed_tsv	0.240976	0.247808	0.972432	1.27249	0.330836	0.514634	no
Schizophrenia	n_URV_PTV__URVs_PIxNeural_Progenitors_intervals_bed_tsv	0.454857	0.22471	2.02419	1.57595	0.0429504	0.123345	no
Schizophrenia	n_URV_PTV__URVs_PIxNeuroblasts_intervals_bed_tsv	0.249716	0.167364	1.49205	1.28366	0.135685	0.297974	no
Schizophrenia	n_URV_PTV__URVs_PIxNSC_intervals_bed_tsv	0.550277	0.224788	2.44799	1.73373	0.0143657	0.0545591	no
Schizophrenia	n_URV_PTV__URVs_PIxODC1_intervals_bed_tsv	0.213618	0.153234	1.39407	1.23815	0.163297	0.339975	no
Schizophrenia	n_URV_PTV__URVs_PIxOligodendrocyte_Precursor_intervals_bed_tsv	0.440239	0.19545	2.25244	1.55308	0.0242946	0.0824543	no
Schizophrenia	n_URV_PTV__URVs_PIxOligodendrocytes_intervals_bed_tsv	0.442054	0.187776	2.35415	1.5559	0.018565	0.0649775	no
Schizophrenia	n_URV_PTV__URVs_PIxOPC_intervals_bed_tsv	0.330056	0.160456	2.05699	1.39105	0.0396875	0.116974	no
Schizophrenia	n_URV_PTV__URVs_PIxOxytocin_and_Vasopressin_intervals_bed_tsv	0.581102	0.280057	2.07494	1.78801	0.0379918	0.115002	no
Schizophrenia	n_URV_PTV__URVs_PIxpyramidal_CA1_intervals_bed_tsv	0.741682	0.140439	5.28116	2.09946	1.28367e-07	7.18858e-06	yes
Schizophrenia	n_URV_PTV__URVs_PIxpyramidal_SS_intervals_bed_tsv	0.407344	0.145464	2.80031	1.50282	0.0051053	0.0285897	yes
Schizophrenia	n_URV_PTV__URVs_PIxRadial_glia_like_cells_intervals_bed_tsv	-0.0315031	0.226541	-0.139061	0.968988	0.889402	0.930962	no
Schizophrenia	n_URV_PTV__URVs_PIxSerotonergic_Neuron_intervals_bed_tsv	0.201338	0.174606	1.1531	1.22304	0.24887	0.433495	no
Schizophrenia	n_URV_PTV__URVs_PIxStriatal_Interneuron_intervals_bed_tsv	0.764023	0.202994	3.76378	2.1469	0.000167367	0.00374902	yes
Schizophrenia	n_URV_PTV__URVs_PIxVascular_Leptomeningeal_Cell_intervals_bed_tsv	0.275592	0.22774	1.21012	1.31731	0.226233	0.418681	no
Schizophrenia	n_URV_PTV__URVs_pyramidal_CA1_intervals_bed_tsv	0.183112	0.0637765	2.87115	1.20095	0.0040898	0.0285897	yes
Schizophrenia	n_URV_PTV__URVs_pyramidal_SS_intervals_bed_tsv	0.176579	0.0658615	2.68107	1.19313	0.00733879	0.0373611	yes
Schizophrenia	n_URV_PTV__URVs_Radial_glia_like_cells_intervals_bed_tsv	-0.0942194	0.0606483	-1.55354	0.910083	0.120295	0.292189	no
Schizophrenia	n_URV_PTV__URVs_Serotonergic_Neuron_intervals_bed_tsv	-0.016446	0.0658978	-0.249568	0.983689	0.802922	0.864685	no
Schizophrenia	n_URV_PTV__URVs_Striatal_Interneuron_intervals_bed_tsv	-0.0277277	0.069967	-0.396297	0.972653	0.691886	0.773874	no
Schizophrenia	n_URV_PTV__URVs_SYNGO_metabolism_intervals_bed_tsv	0.401245	0.352244	1.13911	1.49368	0.254657	0.433495	no
Schizophrenia	n_URV_PTV__URVs_SYNGO_postsyn_ribosome_intervals_bed_tsv	0.947766	0.633268	1.49663	2.57994	0.13449	0.297974	no
Schizophrenia	n_URV_PTV__URVs_SYNGO_postsynprocess_intervals_bed_tsv	0.244061	0.165572	1.47404	1.27642	0.14047	0.30255	no
Schizophrenia	n_URV_PTV__URVs_SYNGO_presyn_ribosome_intervals_bed_tsv	0.836501	0.651139	1.28467	2.30828	0.198907	0.384096	no
Schizophrenia	n_URV_PTV__URVs_SYNGO_presynprocess_intervals_bed_tsv	0.238899	0.157004	1.52161	1.26985	0.128106	0.292814	no
Schizophrenia	n_URV_PTV__URVs_SYNGO_synprocess_intervals_bed_tsv	0.286976	0.0892356	3.21594	1.33239	0.0013002	0.0132384	yes
Schizophrenia	n_URV_PTV__URVs_SYNGO_translation_postsynapse_intervals_bed_tsv	0.383873	0.582599	0.658898	1.46796	0.509962	0.679949	no
Schizophrenia	n_URV_PTV__URVs_SYNGO_translation_presynapse_intervals_bed_tsv	0.836501	0.651139	1.28467	2.30828	0.198907	0.384096	no
Schizophrenia	n_URV_PTV__URVs_SYNGO_translation_synapse_intervals_bed_tsv	0.383873	0.582599	0.658898	1.46796	0.509962	0.679949	no
Schizophrenia	n_URV_PTV__URVs_Vascular_Leptomeningeal_Cells_intervals_bed_tsv	-0.040323	0.0633655	-0.636356	0.960479	0.524545	0.691165	no

### Sheet: S8-RV synonymous
outcome	geneset	beta	se	z	OR	p	fdr_p	significant
Schizophrenia	n_RV_synonymous__RVs_ASC1_intervals_bed_tsv	-0.0111824	0.00849103	-1.31697	0.98888	0.187849	0.71093	no
Schizophrenia	n_RV_synonymous__RVs_ASC2_intervals_bed_tsv	-0.0066729	0.00886631	-0.752613	0.993349	0.451683	0.880601	no
Schizophrenia	n_RV_synonymous__RVs_astrocytes_ependymal_intervals_bed_tsv	0.0115285	0.00938939	1.22782	1.0116	0.219514	0.715156	no
Schizophrenia	n_RV_synonymous__RVs_Dopaminergic_Adult_intervals_bed_tsv	-0.00125	0.0100969	-0.1238	0.998751	0.901474	0.993879	no
Schizophrenia	n_RV_synonymous__RVs_Dopaminergic_Neuroblast_intervals_bed_tsv	-0.0192082	0.00860645	-2.23184	0.980975	0.0256258	0.462154	no
Schizophrenia	n_RV_synonymous__RVs_Embryonic_Dopaminergic_Neuron_intervals_bed_tsv	-0.0142913	0.00847317	-1.68665	0.98581	0.0916705	0.679415	no
Schizophrenia	n_RV_synonymous__RVs_Embryonic_GABAergic_Neuron_intervals_bed_tsv	0.00113071	0.00920736	0.122805	1.00113	0.902261	0.993879	no
Schizophrenia	n_RV_synonymous__RVs_Embryonic_midbrain_nucleus_neurons_intervals_bed_tsv	-0.0180551	0.00932421	-1.93637	0.982107	0.0528226	0.657348	no
Schizophrenia	n_RV_synonymous__RVs_END_intervals_bed_tsv	0.0107207	0.010045	1.06727	1.01078	0.285848	0.749666	no
Schizophrenia	n_RV_synonymous__RVs_endothelial-mural_intervals_bed_tsv	-0.00448852	0.00876721	-0.511967	0.995522	0.608674	0.948598	no
Schizophrenia	n_RV_synonymous__RVs_exCA1_intervals_bed_tsv	-0.00987326	0.00949333	-1.04002	0.990175	0.29833	0.749666	no
Schizophrenia	n_RV_synonymous__RVs_exCA3_intervals_bed_tsv	-0.00118842	0.00900571	-0.131963	0.998812	0.895014	0.993879	no
Schizophrenia	n_RV_synonymous__RVs_exDG_intervals_bed_tsv	0.00295291	0.00897392	0.329054	1.00296	0.742115	0.972652	no
Schizophrenia	n_RV_synonymous__RVs_exPFC1_intervals_bed_tsv	-0.00080313	0.00914901	-0.0877832	0.999197	0.930049	0.993879	no
Schizophrenia	n_RV_synonymous__RVs_exPFC2_intervals_bed_tsv	-0.00264722	0.00927266	-0.285487	0.997356	0.775271	0.972652	no
Schizophrenia	n_RV_synonymous__RVs_GABA1_intervals_bed_tsv	-0.000610745	0.00931445	-0.0655696	0.999389	0.94772	0.993879	no
Schizophrenia	n_RV_synonymous__RVs_GABA2_intervals_bed_tsv	-0.00211099	0.00930877	-0.226774	0.997891	0.820599	0.993879	no
Schizophrenia	n_RV_synonymous__RVs_GO_0007268_intervals_bed_tsv	-0.023059	0.0277765	-0.830162	0.977205	0.406447	0.843001	no
Schizophrenia	n_RV_synonymous__RVs_GO_0007416_intervals_bed_tsv	-0.0715176	0.0369112	-1.93756	0.93098	0.0526772	0.657348	no
Schizophrenia	n_RV_synonymous__RVs_GO_0008021_intervals_bed_tsv	0.0157221	0.037611	0.418019	1.01585	0.675933	0.972652	no
Schizophrenia	n_RV_synonymous__RVs_GO_0014069_intervals_bed_tsv	0.0336981	0.0217959	1.54607	1.03427	0.122087	0.71093	no
Schizophrenia	n_RV_synonymous__RVs_GO_0016079_intervals_bed_tsv	-0.0231938	0.0427117	-0.543031	0.977073	0.587109	0.948598	no
Schizophrenia	n_RV_synonymous__RVs_GO_0030672_intervals_bed_tsv	-0.0156091	0.0443015	-0.352338	0.984512	0.724585	0.972652	no
Schizophrenia	n_RV_synonymous__RVs_GO_0042734_intervals_bed_tsv	0.0457167	0.0284668	1.60597	1.04678	0.108281	0.679415	no
Schizophrenia	n_RV_synonymous__RVs_GO_0045202_intervals_bed_tsv	0.0144101	0.0108029	1.33391	1.01451	0.182233	0.71093	no
Schizophrenia	n_RV_synonymous__RVs_GO_0045211_intervals_bed_tsv	-0.015	0.0313845	-0.477944	0.985112	0.63269	0.970703	no
Schizophrenia	n_RV_synonymous__RVs_GO_0048786_intervals_bed_tsv	-0.033343	0.0322512	-1.03385	0.967207	0.301205	0.749666	no
Schizophrenia	n_RV_synonymous__RVs_GO_0048787_intervals_bed_tsv	-0.0628099	0.0432408	-1.45256	0.939122	0.146346	0.71093	no
Schizophrenia	n_RV_synonymous__RVs_GO_0050804_intervals_bed_tsv	-0.0132094	0.0345146	-0.382719	0.986877	0.701928	0.972652	no
Schizophrenia	n_RV_synonymous__RVs_GO_0050808_intervals_bed_tsv	0.0110982	0.0186926	0.593722	1.01116	0.552698	0.932222	no
Schizophrenia	n_RV_synonymous__RVs_GO_0060078_intervals_bed_tsv	-0.000902067	0.0486646	-0.0185364	0.999098	0.985211	0.993879	no
Schizophrenia	n_RV_synonymous__RVs_GO_0098793_intervals_bed_tsv	0.00226693	0.0156124	0.145201	1.00227	0.884552	0.993879	no
Schizophrenia	n_RV_synonymous__RVs_GO_0098794_intervals_bed_tsv	0.017977	0.014324	1.25502	1.01814	0.20947	0.71093	no
Schizophrenia	n_RV_synonymous__RVs_GO_0098839_intervals_bed_tsv	0.0544263	0.032808	1.65894	1.05593	0.0971286	0.679415	no
Schizophrenia	n_RV_synonymous__RVs_GO_0099055_intervals_bed_tsv	0.0014224	0.034602	0.0411074	1.00142	0.96721	0.993879	no
Schizophrenia	n_RV_synonymous__RVs_GO_0099056_intervals_bed_tsv	0.0530954	0.0294946	1.80017	1.05453	0.0718334	0.679415	no
Schizophrenia	n_RV_synonymous__RVs_GO_0099061_intervals_bed_tsv	0.0314054	0.0367681	0.854147	1.0319	0.393023	0.841475	no
Schizophrenia	n_RV_synonymous__RVs_GO_0099072_intervals_bed_tsv	-0.052439	0.0362601	-1.44619	0.948912	0.148124	0.71093	no
Schizophrenia	n_RV_synonymous__RVs_GO_0099173_intervals_bed_tsv	0.0544689	0.0364144	1.4958	1.05598	0.134705	0.71093	no
Schizophrenia	n_RV_synonymous__RVs_GO_0099504_intervals_bed_tsv	-0.027411	0.0260089	-1.05391	0.972961	0.291925	0.749666	no
Schizophrenia	n_RV_synonymous__RVs_GO_0099536_intervals_bed_tsv	-0.0321899	0.024648	-1.30599	0.968323	0.191557	0.71093	no
Schizophrenia	n_RV_synonymous__RVs_GO_0099537_intervals_bed_tsv	-0.0313739	0.0248945	-1.26027	0.969113	0.20757	0.71093	no
Schizophrenia	n_RV_synonymous__RVs_GO_0099572_intervals_bed_tsv	0.021399	0.0201818	1.06031	1.02163	0.289002	0.749666	no
Schizophrenia	n_RV_synonymous__RVs_Hypothalamic_Dopaminergic_Neurons_intervals_bed_tsv	-0.00739709	0.0095956	-0.770884	0.99263	0.440776	0.880601	no
Schizophrenia	n_RV_synonymous__RVs_Hypothalamic_GABAergic_Neurons_intervals_bed_tsv	0.00317678	0.0101265	0.31371	1.00318	0.753741	0.972652	no
Schizophrenia	n_RV_synonymous__RVs_Hypothalamic_Glutamatergic_Neurons_intervals_bed_tsv	-7.58318e-05	0.00988526	-0.0076712	0.999924	0.993879	0.993879	no
Schizophrenia	n_RV_synonymous__RVs_interneurons_intervals_bed_tsv	0.00867301	0.00989059	0.876896	1.00871	0.380543	0.835703	no
Schizophrenia	n_RV_synonymous__RVs_Medium_Spiny_Neuron_intervals_bed_tsv	-0.00132133	0.00848471	-0.155731	0.99868	0.876245	0.993879	no
Schizophrenia	n_RV_synonymous__RVs_MG_intervals_bed_tsv	0.0120597	0.00944177	1.27727	1.01213	0.201506	0.71093	no
Schizophrenia	n_RV_synonymous__RVs_microglia_intervals_bed_tsv	-0.00266427	0.00919733	-0.289679	0.997339	0.772062	0.972652	no
Schizophrenia	n_RV_synonymous__RVs_Neural_Progenitors_intervals_bed_tsv	0.00140221	0.00921297	0.1522	1.0014	0.87903	0.993879	no
Schizophrenia	n_RV_synonymous__RVs_Neuroblasts_intervals_bed_tsv	-0.0196126	0.00880347	-2.22783	0.980578	0.0258922	0.462154	no
Schizophrenia	n_RV_synonymous__RVs_NSC_intervals_bed_tsv	0.0107419	0.00971537	1.10566	1.0108	0.268873	0.749666	no
Schizophrenia	n_RV_synonymous__RVs_ODC1_intervals_bed_tsv	-0.00329817	0.00950448	-0.347012	0.996707	0.728582	0.972652	no
Schizophrenia	n_RV_synonymous__RVs_Oligodendrocyte_Precursor_intervals_bed_tsv	0.00992113	0.00881794	1.12511	1.00997	0.260543	0.749666	no
Schizophrenia	n_RV_synonymous__RVs_Oligodendrocytes_intervals_bed_tsv	-0.021112	0.00958925	-2.20163	0.979109	0.0276912	0.462154	no
Schizophrenia	n_RV_synonymous__RVs_OPC_intervals_bed_tsv	0.01049	0.00950968	1.10308	1.01055	0.269991	0.749666	no
Schizophrenia	n_RV_synonymous__RVs_Oxytocin_and_Vasopressin_Expressing_Neurons_intervals_bed_tsv	-0.00294315	0.0102154	-0.288108	0.997061	0.773264	0.972652	no
Schizophrenia	n_RV_synonymous__RVs_PI_genes_intervals_bed_tsv	0.00560417	0.00576888	0.971448	1.00562	0.331325	0.773092	no
Schizophrenia	n_RV_synonymous__RVs_PIxASC1_intervals_bed_tsv	0.0274961	0.0167971	1.63696	1.02788	0.10164	0.679415	no
Schizophrenia	n_RV_synonymous__RVs_PIxASC2_intervals_bed_tsv	0.0329267	0.0191839	1.71637	1.03347	0.0860941	0.679415	no
Schizophrenia	n_RV_synonymous__RVs_PIxastrocytes_ependymal_intervals_bed_tsv	0.0600819	0.0272768	2.20267	1.06192	0.0276177	0.462154	no
Schizophrenia	n_RV_synonymous__RVs_PIxDopaminergic_Adult_intervals_bed_tsv	0.00867999	0.0242368	0.358133	1.00872	0.720244	0.972652	no
Schizophrenia	n_RV_synonymous__RVs_PIxDopaminergic_Neuroblast_intervals_bed_tsv	-0.0170571	0.0161546	-1.05586	0.983088	0.29103	0.749666	no
Schizophrenia	n_RV_synonymous__RVs_PIxEmbryonic_Dopaminergic_Neuron_intervals_bed_tsv	-0.0128526	0.0176138	-0.72969	0.98723	0.46558	0.880601	no
Schizophrenia	n_RV_synonymous__RVs_PIxEmbryonic_GABAergic_Neuron_intervals_bed_tsv	0.00216298	0.0197422	0.109561	1.00217	0.912757	0.993879	no
Schizophrenia	n_RV_synonymous__RVs_PIxEmbryonic_midbrain_nucleus_intervals_bed_tsv	-0.030979	0.0193397	-1.60184	0.969496	0.109192	0.679415	no
Schizophrenia	n_RV_synonymous__RVs_PIxEND_intervals_bed_tsv	0.00779265	0.0190582	0.408888	1.00782	0.682622	0.972652	no
Schizophrenia	n_RV_synonymous__RVs_PIxendothelial_mural_intervals_bed_tsv	-0.0141376	0.0232347	-0.608468	0.985962	0.542877	0.932222	no
Schizophrenia	n_RV_synonymous__RVs_PIxexCA1_intervals_bed_tsv	-0.00970512	0.0155672	-0.623433	0.990342	0.533	0.932222	no
Schizophrenia	n_RV_synonymous__RVs_PIxexCA3_intervals_bed_tsv	-0.00951328	0.015175	-0.626905	0.990532	0.530722	0.932222	no
Schizophrenia	n_RV_synonymous__RVs_PIxexDG_intervals_bed_tsv	-0.00777686	0.0146111	-0.532259	0.992253	0.594547	0.948598	no
Schizophrenia	n_RV_synonymous__RVs_PIxexPFC1_intervals_bed_tsv	0.000285926	0.0162198	0.0176282	1.00029	0.985935	0.993879	no
Schizophrenia	n_RV_synonymous__RVs_PIxexPFC2_intervals_bed_tsv	-0.00287047	0.017458	-0.164422	0.997134	0.869399	0.993879	no
Schizophrenia	n_RV_synonymous__RVs_PIxGABA1_intervals_bed_tsv	0.020525	0.0168609	1.21731	1.02074	0.223486	0.715156	no
Schizophrenia	n_RV_synonymous__RVs_PIxGABA2_intervals_bed_tsv	0.0111934	0.0157732	0.709646	1.01126	0.477923	0.880601	no
Schizophrenia	n_RV_synonymous__RVs_PIxHypothalamic_Dopaminergic_intervals_bed_tsv	-0.0216232	0.0255943	-0.844844	0.978609	0.398198	0.841475	no
Schizophrenia	n_RV_synonymous__RVs_PIxHypothalamic_GABAergic_intervals_bed_tsv	-0.00787533	0.0296124	-0.265947	0.992156	0.79028	0.972652	no
Schizophrenia	n_RV_synonymous__RVs_PIxHypothalamic_Glutamatergic_intervals_bed_tsv	0.0732459	0.031443	2.32948	1.076	0.0198335	0.462154	no
Schizophrenia	n_RV_synonymous__RVs_PIxinterneurons_intervals_bed_tsv	0.0203641	0.0203865	0.998902	1.02057	0.317842	0.757411	no
Schizophrenia	n_RV_synonymous__RVs_PIxMedium_Spiny_Neuron_intervals_bed_tsv	0.010551	0.013349	0.790396	1.01061	0.429297	0.874204	no
Schizophrenia	n_RV_synonymous__RVs_PIxMG_intervals_bed_tsv	0.0254544	0.0182664	1.39351	1.02578	0.163465	0.71093	no
Schizophrenia	n_RV_synonymous__RVs_PIxmicroglia_intervals_bed_tsv	0.0355322	0.0258875	1.37256	1.03617	0.169889	0.71093	no
Schizophrenia	n_RV_synonymous__RVs_PIxNeural_Progenitors_intervals_bed_tsv	-0.0230359	0.020524	-1.12239	0.977227	0.261698	0.749666	no
Schizophrenia	n_RV_synonymous__RVs_PIxNeuroblasts_intervals_bed_tsv	-0.0235007	0.0167871	-1.39993	0.976773	0.161535	0.71093	no
Schizophrenia	n_RV_synonymous__RVs_PIxNSC_intervals_bed_tsv	0.0477018	0.0218309	2.18506	1.04886	0.0288846	0.462154	no
Schizophrenia	n_RV_synonymous__RVs_PIxODC1_intervals_bed_tsv	-0.0122817	0.0173735	-0.706925	0.987793	0.479613	0.880601	no
Schizophrenia	n_RV_synonymous__RVs_PIxOligodendrocyte_Precursor_intervals_bed_tsv	0.0178845	0.0194805	0.918068	1.01805	0.358583	0.803227	no
Schizophrenia	n_RV_synonymous__RVs_PIxOligodendrocytes_intervals_bed_tsv	0.00784643	0.0210347	0.373023	1.00788	0.709131	0.972652	no
Schizophrenia	n_RV_synonymous__RVs_PIxOPC_intervals_bed_tsv	0.0260091	0.0176203	1.47608	1.02635	0.139921	0.71093	no
Schizophrenia	n_RV_synonymous__RVs_PIxOxytocin_and_Vasopressin_intervals_bed_tsv	0.024758	0.0348527	0.710362	1.02507	0.47748	0.880601	no
Schizophrenia	n_RV_synonymous__RVs_PIxpyramidal_CA1_intervals_bed_tsv	0.0135109	0.014427	0.936498	1.0136	0.349017	0.797753	no
Schizophrenia	n_RV_synonymous__RVs_PIxpyramidal_SS_intervals_bed_tsv	-0.00922944	0.0166286	-0.555033	0.990813	0.578872	0.948598	no
Schizophrenia	n_RV_synonymous__RVs_PIxRadial_glia_like_cells_intervals_bed_tsv	0.00643763	0.0215489	0.298744	1.00646	0.765135	0.972652	no
Schizophrenia	n_RV_synonymous__RVs_PIxSerotonergic_Neuron_intervals_bed_tsv	-0.0437332	0.0191811	-2.28001	0.957209	0.0226069	0.462154	no
Schizophrenia	n_RV_synonymous__RVs_PIxStriatal_Interneuron_intervals_bed_tsv	0.0108168	0.0211953	0.510341	1.01088	0.609813	0.948598	no
Schizophrenia	n_RV_synonymous__RVs_PIxVascular_Leptomeningeal_Cell_intervals_bed_tsv	-0.00924433	0.0211422	-0.437246	0.990798	0.661933	0.972652	no
Schizophrenia	n_RV_synonymous__RVs_pyramidal_CA1_intervals_bed_tsv	0.0151499	0.00890087	1.70207	1.01527	0.088742	0.679415	no
Schizophrenia	n_RV_synonymous__RVs_pyramidal_SS_intervals_bed_tsv	-0.000660615	0.0090739	-0.0728039	0.99934	0.941962	0.993879	no
Schizophrenia	n_RV_synonymous__RVs_Radial_glia_like_cells_intervals_bed_tsv	0.0118732	0.0090258	1.31548	1.01194	0.188349	0.71093	no
Schizophrenia	n_RV_synonymous__RVs_Serotonergic_Neuron_intervals_bed_tsv	-0.0158754	0.00940002	-1.68887	0.98425	0.0912444	0.679415	no
Schizophrenia	n_RV_synonymous__RVs_Striatal_Interneuron_intervals_bed_tsv	0.00703614	0.0101901	0.69049	1.00706	0.489886	0.884956	no
Schizophrenia	n_RV_synonymous__RVs_SYNGO_metabolism_intervals_bed_tsv	-0.0130819	0.0476498	-0.274542	0.987003	0.783668	0.972652	no
Schizophrenia	n_RV_synonymous__RVs_SYNGO_postsyn_ribosome_intervals_bed_tsv	-0.0470455	0.0802404	-0.586308	0.954044	0.557669	0.932222	no
Schizophrenia	n_RV_synonymous__RVs_SYNGO_postsynprocess_intervals_bed_tsv	-0.0264398	0.0259917	-1.01724	0.973907	0.30904	0.752444	no
Schizophrenia	n_RV_synonymous__RVs_SYNGO_presyn_ribosome_intervals_bed_tsv	-0.00310261	0.0946312	-0.0327863	0.996902	0.973845	0.993879	no
Schizophrenia	n_RV_synonymous__RVs_SYNGO_presynprocess_intervals_bed_tsv	-0.00575988	0.0215587	-0.267172	0.994257	0.789337	0.972652	no
Schizophrenia	n_RV_synonymous__RVs_SYNGO_synprocess_intervals_bed_tsv	0.00349857	0.0117395	0.298018	1.0035	0.76569	0.972652	no
Schizophrenia	n_RV_synonymous__RVs_SYNGO_translation_postsynapse_intervals_bed_tsv	-0.00687173	0.0801777	-0.0857062	0.993152	0.9317	0.993879	no
Schizophrenia	n_RV_synonymous__RVs_SYNGO_translation_presynapse_intervals_bed_tsv	0.0129911	0.0969485	0.134	1.01308	0.893403	0.993879	no
Schizophrenia	n_RV_synonymous__RVs_SYNGO_translation_synapse_intervals_bed_tsv	-0.00687173	0.0801777	-0.0857062	0.993152	0.9317	0.993879	no
Schizophrenia	n_RV_synonymous__RVs_Vascular_Leptomeningeal_Cells_intervals_bed_tsv	-0.000174462	0.00908272	-0.0192082	0.999826	0.984675	0.993879	no

### Sheet: S9_RV_SYN_exomewide correction
outcome	geneset	beta	se	z	OR	p	fdr_p	significant
Schizophrenia	n_RV_synonymous__RVs_ASC1_intervals_bed_tsv	-0.013111	0.00916581	-1.43042	0.986975	0.152595	0.645621	no
Schizophrenia	n_RV_synonymous__RVs_ASC2_intervals_bed_tsv	-0.00771933	0.00948843	-0.813552	0.99231	0.415902	0.82206	no
Schizophrenia	n_RV_synonymous__RVs_astrocytes_ependymal_intervals_bed_tsv	0.0130972	0.0100396	1.30456	1.01318	0.192043	0.666876	no
Schizophrenia	n_RV_synonymous__RVs_Dopaminergic_Adult_intervals_bed_tsv	-0.00146038	0.0106312	-0.137367	0.998541	0.890741	0.989252	no
Schizophrenia	n_RV_synonymous__RVs_Dopaminergic_Neuroblast_intervals_bed_tsv	-0.0222204	0.00924003	-2.40479	0.978025	0.0161816	0.433901	no
Schizophrenia	n_RV_synonymous__RVs_Embryonic_Dopaminergic_Neuron_intervals_bed_tsv	-0.0166191	0.00911536	-1.8232	0.983518	0.0682726	0.60789	no
Schizophrenia	n_RV_synonymous__RVs_Embryonic_GABAergic_Neuron_intervals_bed_tsv	0.00122224	0.00989104	0.12357	1.00122	0.901656	0.989252	no
Schizophrenia	n_RV_synonymous__RVs_Embryonic_midbrain_nucleus_neurons_intervals_bed_tsv	-0.020686	0.00996058	-2.07679	0.979526	0.0378207	0.52949	no
Schizophrenia	n_RV_synonymous__RVs_END_intervals_bed_tsv	0.0120465	0.0106849	1.12743	1.01212	0.259561	0.708973	no
Schizophrenia	n_RV_synonymous__RVs_endothelial-mural_intervals_bed_tsv	-0.00532079	0.00947086	-0.561806	0.994693	0.574248	0.921813	no
Schizophrenia	n_RV_synonymous__RVs_exCA1_intervals_bed_tsv	-0.0112216	0.0100856	-1.11264	0.988841	0.265865	0.708973	no
Schizophrenia	n_RV_synonymous__RVs_exCA3_intervals_bed_tsv	-0.00142846	0.00960724	-0.148686	0.998573	0.881802	0.989252	no
Schizophrenia	n_RV_synonymous__RVs_exDG_intervals_bed_tsv	0.00332364	0.00963497	0.344956	1.00333	0.730127	0.968826	no
Schizophrenia	n_RV_synonymous__RVs_exPFC1_intervals_bed_tsv	-0.000994009	0.00977096	-0.101731	0.999006	0.91897	0.989252	no
Schizophrenia	n_RV_synonymous__RVs_exPFC2_intervals_bed_tsv	-0.00311118	0.00992169	-0.313574	0.996894	0.753845	0.968826	no
Schizophrenia	n_RV_synonymous__RVs_GABA1_intervals_bed_tsv	-0.000766913	0.00990508	-0.0774262	0.999233	0.938284	0.989252	no
Schizophrenia	n_RV_synonymous__RVs_GABA2_intervals_bed_tsv	-0.0024541	0.00988223	-0.248335	0.997549	0.803875	0.978631	no
Schizophrenia	n_RV_synonymous__RVs_GO_0007268_intervals_bed_tsv	-0.023493	0.0279919	-0.839279	0.976781	0.401313	0.82206	no
Schizophrenia	n_RV_synonymous__RVs_GO_0007416_intervals_bed_tsv	-0.0721309	0.0370502	-1.94684	0.930409	0.0515535	0.60789	no
Schizophrenia	n_RV_synonymous__RVs_GO_0008021_intervals_bed_tsv	0.0157867	0.0377792	0.417869	1.01591	0.676043	0.968826	no
Schizophrenia	n_RV_synonymous__RVs_GO_0014069_intervals_bed_tsv	0.0344179	0.0220514	1.56081	1.03502	0.11857	0.645621	no
Schizophrenia	n_RV_synonymous__RVs_GO_0016079_intervals_bed_tsv	-0.023455	0.0428775	-0.547022	0.976818	0.584363	0.921813	no
Schizophrenia	n_RV_synonymous__RVs_GO_0030672_intervals_bed_tsv	-0.0157718	0.0444299	-0.354981	0.984352	0.722603	0.968826	no
Schizophrenia	n_RV_synonymous__RVs_GO_0042734_intervals_bed_tsv	0.0462827	0.028665	1.6146	1.04737	0.106396	0.645621	no
Schizophrenia	n_RV_synonymous__RVs_GO_0045202_intervals_bed_tsv	0.0157863	0.0113353	1.39268	1.01591	0.163718	0.645621	no
Schizophrenia	n_RV_synonymous__RVs_GO_0045211_intervals_bed_tsv	-0.0152452	0.0315649	-0.482978	0.98487	0.629111	0.965212	no
Schizophrenia	n_RV_synonymous__RVs_GO_0048786_intervals_bed_tsv	-0.0337021	0.032393	-1.04041	0.966859	0.298148	0.721289	no
Schizophrenia	n_RV_synonymous__RVs_GO_0048787_intervals_bed_tsv	-0.0631432	0.0433344	-1.45711	0.938809	0.145085	0.645621	no
Schizophrenia	n_RV_synonymous__RVs_GO_0050804_intervals_bed_tsv	-0.0134541	0.0347264	-0.387433	0.986636	0.698436	0.968826	no
Schizophrenia	n_RV_synonymous__RVs_GO_0050808_intervals_bed_tsv	0.0113726	0.0189819	0.59913	1.01144	0.549086	0.921813	no
Schizophrenia	n_RV_synonymous__RVs_GO_0060078_intervals_bed_tsv	-0.000984914	0.0488009	-0.0201823	0.999016	0.983898	0.989252	no
Schizophrenia	n_RV_synonymous__RVs_GO_0098793_intervals_bed_tsv	0.00229581	0.0159541	0.143901	1.0023	0.885579	0.989252	no
Schizophrenia	n_RV_synonymous__RVs_GO_0098794_intervals_bed_tsv	0.0189324	0.0147296	1.28533	1.01911	0.198678	0.666876	no
Schizophrenia	n_RV_synonymous__RVs_GO_0098839_intervals_bed_tsv	0.0548331	0.0329507	1.6641	1.05636	0.0960934	0.645621	no
Schizophrenia	n_RV_synonymous__RVs_GO_0099055_intervals_bed_tsv	0.00135992	0.0347956	0.039083	1.00136	0.968824	0.989252	no
Schizophrenia	n_RV_synonymous__RVs_GO_0099056_intervals_bed_tsv	0.0536447	0.0296657	1.80831	1.05511	0.0705587	0.60789	no
Schizophrenia	n_RV_synonymous__RVs_GO_0099061_intervals_bed_tsv	0.0315116	0.0368634	0.85482	1.03201	0.392651	0.82206	no
Schizophrenia	n_RV_synonymous__RVs_GO_0099072_intervals_bed_tsv	-0.0531436	0.036473	-1.45707	0.948244	0.145098	0.645621	no
Schizophrenia	n_RV_synonymous__RVs_GO_0099173_intervals_bed_tsv	0.0550107	0.036624	1.50204	1.05655	0.133087	0.645621	no
Schizophrenia	n_RV_synonymous__RVs_GO_0099504_intervals_bed_tsv	-0.0279887	0.026246	-1.0664	0.972399	0.286245	0.712431	no
Schizophrenia	n_RV_synonymous__RVs_GO_0099536_intervals_bed_tsv	-0.0328712	0.0248794	-1.32122	0.967663	0.186428	0.666876	no
Schizophrenia	n_RV_synonymous__RVs_GO_0099537_intervals_bed_tsv	-0.0320187	0.0251202	-1.27462	0.968488	0.202444	0.666876	no
Schizophrenia	n_RV_synonymous__RVs_GO_0099572_intervals_bed_tsv	0.0219085	0.0204546	1.07108	1.02215	0.284135	0.712431	no
Schizophrenia	n_RV_synonymous__RVs_Hypothalamic_Dopaminergic_Neurons_intervals_bed_tsv	-0.00839729	0.0101767	-0.825144	0.991638	0.40929	0.82206	no
Schizophrenia	n_RV_synonymous__RVs_Hypothalamic_GABAergic_Neurons_intervals_bed_tsv	0.00347587	0.0107119	0.324487	1.00348	0.745569	0.968826	no
Schizophrenia	n_RV_synonymous__RVs_Hypothalamic_Glutamatergic_Neurons_intervals_bed_tsv	-0.000163062	0.0104725	-0.0155706	0.999837	0.987577	0.989252	no
Schizophrenia	n_RV_synonymous__RVs_interneurons_intervals_bed_tsv	0.00957345	0.0104321	0.917688	1.00962	0.358782	0.787913	no
Schizophrenia	n_RV_synonymous__RVs_Medium_Spiny_Neuron_intervals_bed_tsv	-0.00161286	0.00914397	-0.176386	0.998388	0.859991	0.989252	no
Schizophrenia	n_RV_synonymous__RVs_MG_intervals_bed_tsv	0.0134528	0.0100003	1.34524	1.01354	0.178547	0.666575	no
Schizophrenia	n_RV_synonymous__RVs_microglia_intervals_bed_tsv	-0.00308492	0.00977571	-0.315569	0.99692	0.752329	0.968826	no
Schizophrenia	n_RV_synonymous__RVs_Neural_Progenitors_intervals_bed_tsv	0.00152624	0.00986076	0.154779	1.00153	0.876996	0.989252	no
Schizophrenia	n_RV_synonymous__RVs_Neuroblasts_intervals_bed_tsv	-0.0230217	0.00952041	-2.41814	0.977241	0.0156001	0.433901	no
Schizophrenia	n_RV_synonymous__RVs_NSC_intervals_bed_tsv	0.0120046	0.0103047	1.16497	1.01208	0.244032	0.708101	no
Schizophrenia	n_RV_synonymous__RVs_ODC1_intervals_bed_tsv	-0.00379124	0.010087	-0.375854	0.996216	0.707025	0.968826	no
Schizophrenia	n_RV_synonymous__RVs_Oligodendrocyte_Precursor_intervals_bed_tsv	0.0113932	0.00948346	1.20138	1.01146	0.229605	0.708101	no
Schizophrenia	n_RV_synonymous__RVs_Oligodendrocytes_intervals_bed_tsv	-0.023825	0.0101701	-2.34267	0.976457	0.0191465	0.433901	no
Schizophrenia	n_RV_synonymous__RVs_OPC_intervals_bed_tsv	0.0117931	0.0101172	1.16564	1.01186	0.243758	0.708101	no
Schizophrenia	n_RV_synonymous__RVs_Oxytocin_and_Vasopressin_Expressing_Neurons_intervals_bed_tsv	-0.00334753	0.0107693	-0.31084	0.996658	0.755922	0.968826	no
Schizophrenia	n_RV_synonymous__RVs_PI_genes_intervals_bed_tsv	0.00786653	0.0068769	1.14391	1.0079	0.252662	0.708101	no
Schizophrenia	n_RV_synonymous__RVs_PIxASC1_intervals_bed_tsv	0.0285734	0.0171462	1.66646	1.02899	0.0956214	0.645621	no
Schizophrenia	n_RV_synonymous__RVs_PIxASC2_intervals_bed_tsv	0.0338844	0.0194825	1.73922	1.03447	0.0819955	0.645621	no
Schizophrenia	n_RV_synonymous__RVs_PIxastrocytes_ependymal_intervals_bed_tsv	0.061237	0.0275584	2.22208	1.06315	0.026278	0.433901	no
Schizophrenia	n_RV_synonymous__RVs_PIxDopaminergic_Adult_intervals_bed_tsv	0.00876568	0.0244528	0.358473	1.0088	0.719989	0.968826	no
Schizophrenia	n_RV_synonymous__RVs_PIxDopaminergic_Neuroblast_intervals_bed_tsv	-0.0177949	0.0164679	-1.08058	0.982363	0.279885	0.712431	no
Schizophrenia	n_RV_synonymous__RVs_PIxEmbryonic_Dopaminergic_Neuron_intervals_bed_tsv	-0.0134327	0.0179558	-0.748095	0.986657	0.454403	0.86144	no
Schizophrenia	n_RV_synonymous__RVs_PIxEmbryonic_GABAergic_Neuron_intervals_bed_tsv	0.00215141	0.0200069	0.107533	1.00215	0.914366	0.989252	no
Schizophrenia	n_RV_synonymous__RVs_PIxEmbryonic_midbrain_nucleus_intervals_bed_tsv	-0.0319569	0.0196201	-1.62879	0.968548	0.103358	0.645621	no
Schizophrenia	n_RV_synonymous__RVs_PIxEND_intervals_bed_tsv	0.00800083	0.0194068	0.412269	1.00803	0.680142	0.968826	no
Schizophrenia	n_RV_synonymous__RVs_PIxendothelial_mural_intervals_bed_tsv	-0.0145392	0.0235003	-0.618679	0.985566	0.536128	0.921813	no
Schizophrenia	n_RV_synonymous__RVs_PIxexCA1_intervals_bed_tsv	-0.0102098	0.0159106	-0.641695	0.989842	0.521071	0.911874	no
Schizophrenia	n_RV_synonymous__RVs_PIxexCA3_intervals_bed_tsv	-0.0100302	0.015526	-0.646021	0.99002	0.518266	0.911874	no
Schizophrenia	n_RV_synonymous__RVs_PIxexDG_intervals_bed_tsv	-0.00830095	0.0150251	-0.552473	0.991733	0.580624	0.921813	no
Schizophrenia	n_RV_synonymous__RVs_PIxexPFC1_intervals_bed_tsv	0.000223456	0.0165874	0.0134714	1.00022	0.989252	0.989252	no
Schizophrenia	n_RV_synonymous__RVs_PIxexPFC2_intervals_bed_tsv	-0.00307095	0.0178257	-0.172276	0.996934	0.86322	0.989252	no
Schizophrenia	n_RV_synonymous__RVs_PIxGABA1_intervals_bed_tsv	0.0212896	0.0172027	1.23757	1.02152	0.215874	0.690798	no
Schizophrenia	n_RV_synonymous__RVs_PIxGABA2_intervals_bed_tsv	0.0115774	0.0160895	0.719566	1.01164	0.471792	0.86144	no
Schizophrenia	n_RV_synonymous__RVs_PIxHypothalamic_Dopaminergic_intervals_bed_tsv	-0.0220216	0.0257892	-0.853909	0.978219	0.393155	0.82206	no
Schizophrenia	n_RV_synonymous__RVs_PIxHypothalamic_GABAergic_intervals_bed_tsv	-0.00804476	0.029797	-0.269986	0.991988	0.787171	0.968826	no
Schizophrenia	n_RV_synonymous__RVs_PIxHypothalamic_Glutamatergic_intervals_bed_tsv	0.073779	0.0315712	2.33691	1.07657	0.0194438	0.433901	no
Schizophrenia	n_RV_synonymous__RVs_PIxinterneurons_intervals_bed_tsv	0.020726	0.0205987	1.00618	1.02094	0.31433	0.733436	no
Schizophrenia	n_RV_synonymous__RVs_PIxMedium_Spiny_Neuron_intervals_bed_tsv	0.0111336	0.0137578	0.809253	1.0112	0.41837	0.82206	no
Schizophrenia	n_RV_synonymous__RVs_PIxMG_intervals_bed_tsv	0.0262156	0.0185632	1.41224	1.02656	0.15788	0.645621	no
Schizophrenia	n_RV_synonymous__RVs_PIxmicroglia_intervals_bed_tsv	0.0360634	0.0261073	1.38136	1.03672	0.16717	0.645621	no
Schizophrenia	n_RV_synonymous__RVs_PIxNeural_Progenitors_intervals_bed_tsv	-0.0238244	0.0208374	-1.14335	0.976457	0.252893	0.708101	no
Schizophrenia	n_RV_synonymous__RVs_PIxNeuroblasts_intervals_bed_tsv	-0.0245266	0.0171234	-1.43234	0.975772	0.152046	0.645621	no
Schizophrenia	n_RV_synonymous__RVs_PIxNSC_intervals_bed_tsv	0.0488696	0.0221149	2.2098	1.05008	0.0271188	0.433901	no
Schizophrenia	n_RV_synonymous__RVs_PIxODC1_intervals_bed_tsv	-0.0127901	0.01768	-0.723419	0.987291	0.469422	0.86144	no
Schizophrenia	n_RV_synonymous__RVs_PIxOligodendrocyte_Precursor_intervals_bed_tsv	0.0183221	0.0197562	0.927412	1.01849	0.353713	0.787913	no
Schizophrenia	n_RV_synonymous__RVs_PIxOligodendrocytes_intervals_bed_tsv	0.00797101	0.0212963	0.37429	1.008	0.708188	0.968826	no
Schizophrenia	n_RV_synonymous__RVs_PIxOPC_intervals_bed_tsv	0.0268226	0.0179178	1.49698	1.02719	0.134399	0.645621	no
Schizophrenia	n_RV_synonymous__RVs_PIxOxytocin_and_Vasopressin_intervals_bed_tsv	0.0248947	0.0349965	0.711348	1.02521	0.476868	0.86144	no
Schizophrenia	n_RV_synonymous__RVs_PIxpyramidal_CA1_intervals_bed_tsv	0.0140602	0.0147526	0.953064	1.01416	0.340558	0.778417	no
Schizophrenia	n_RV_synonymous__RVs_PIxpyramidal_SS_intervals_bed_tsv	-0.00964289	0.0169355	-0.569391	0.990403	0.569091	0.921813	no
Schizophrenia	n_RV_synonymous__RVs_PIxRadial_glia_like_cells_intervals_bed_tsv	0.00655307	0.0218762	0.299553	1.00657	0.764518	0.968826	no
Schizophrenia	n_RV_synonymous__RVs_PIxSerotonergic_Neuron_intervals_bed_tsv	-0.0450439	0.0194507	-2.3158	0.955955	0.0205693	0.433901	no
Schizophrenia	n_RV_synonymous__RVs_PIxStriatal_Interneuron_intervals_bed_tsv	0.0110195	0.021464	0.513396	1.01108	0.607674	0.945271	no
Schizophrenia	n_RV_synonymous__RVs_PIxVascular_Leptomeningeal_Cell_intervals_bed_tsv	-0.00950063	0.0213593	-0.4448	0.990544	0.656464	0.968826	no
Schizophrenia	n_RV_synonymous__RVs_pyramidal_CA1_intervals_bed_tsv	0.0172069	0.00950795	1.80974	1.01736	0.0703362	0.60789	no
Schizophrenia	n_RV_synonymous__RVs_pyramidal_SS_intervals_bed_tsv	-0.000826995	0.00967399	-0.0854864	0.999173	0.931875	0.989252	no
Schizophrenia	n_RV_synonymous__RVs_Radial_glia_like_cells_intervals_bed_tsv	0.0136778	0.00971757	1.40753	1.01377	0.15927	0.645621	no
Schizophrenia	n_RV_synonymous__RVs_Serotonergic_Neuron_intervals_bed_tsv	-0.0181537	0.0100293	-1.81008	0.98201	0.0702839	0.60789	no
Schizophrenia	n_RV_synonymous__RVs_Striatal_Interneuron_intervals_bed_tsv	0.00780297	0.010786	0.723435	1.00783	0.469413	0.86144	no
Schizophrenia	n_RV_synonymous__RVs_SYNGO_metabolism_intervals_bed_tsv	-0.0132452	0.0477998	-0.277097	0.986842	0.781705	0.968826	no
Schizophrenia	n_RV_synonymous__RVs_SYNGO_postsyn_ribosome_intervals_bed_tsv	-0.0472807	0.0803608	-0.588355	0.95382	0.556294	0.921813	no
Schizophrenia	n_RV_synonymous__RVs_SYNGO_postsynprocess_intervals_bed_tsv	-0.0270625	0.0262566	-1.03069	0.9733	0.302684	0.721289	no
Schizophrenia	n_RV_synonymous__RVs_SYNGO_presyn_ribosome_intervals_bed_tsv	-0.00320444	0.0947361	-0.0338249	0.996801	0.973017	0.989252	no
Schizophrenia	n_RV_synonymous__RVs_SYNGO_presynprocess_intervals_bed_tsv	-0.00598352	0.0218357	-0.274025	0.994034	0.784065	0.968826	no
Schizophrenia	n_RV_synonymous__RVs_SYNGO_synprocess_intervals_bed_tsv	0.00372303	0.0122339	0.304321	1.00373	0.760884	0.968826	no
Schizophrenia	n_RV_synonymous__RVs_SYNGO_translation_postsynapse_intervals_bed_tsv	-0.00696172	0.0802576	-0.0867421	0.993062	0.930876	0.989252	no
Schizophrenia	n_RV_synonymous__RVs_SYNGO_translation_presynapse_intervals_bed_tsv	0.012924	0.0970486	0.133171	1.01301	0.894059	0.989252	no
Schizophrenia	n_RV_synonymous__RVs_SYNGO_translation_synapse_intervals_bed_tsv	-0.00696172	0.0802576	-0.0867421	0.993062	0.930876	0.989252	no
Schizophrenia	n_RV_synonymous__RVs_Vascular_Leptomeningeal_Cells_intervals_bed_tsv	-0.000279383	0.00972656	-0.0287238	0.999721	0.977085	0.989252	no

### Sheet: S10-URV synonymous
outcome	geneset	beta	se	z	OR	p	fdr_p	significant
Schizophrenia	n_URV_synonymous__URVs_ASC1_intervals_bed_tsv	0.0270215	0.031428	0.85979	1.02739	0.389905	0.651781	no
Schizophrenia	n_URV_synonymous__URVs_ASC2_intervals_bed_tsv	0.026007	0.0326787	0.79584	1.02635	0.426125	0.672197	no
Schizophrenia	n_URV_synonymous__URVs_astrocytes_ependymal_intervals_bed_tsv	0.0454655	0.0346295	1.31291	1.04651	0.189213	0.55768	no
Schizophrenia	n_URV_synonymous__URVs_Dopaminergic_Adult_intervals_bed_tsv	0.0265925	0.0364056	0.730449	1.02695	0.465115	0.694572	no
Schizophrenia	n_URV_synonymous__URVs_Dopaminergic_Neuroblast_intervals_bed_tsv	0.0478309	0.0315803	1.51458	1.04899	0.129879	0.490226	no
Schizophrenia	n_URV_synonymous__URVs_Embryonic_Dopaminergic_Neuron_intervals_bed_tsv	0.0459363	0.0325349	1.41191	1.04701	0.157977	0.520395	no
Schizophrenia	n_URV_synonymous__URVs_Embryonic_GABAergic_Neuron_intervals_bed_tsv	0.0107986	0.0347631	0.310634	1.01086	0.756079	0.872999	no
Schizophrenia	n_URV_synonymous__URVs_Embryonic_midbrain_nucleus_neurons_intervals_bed_tsv	0.0477691	0.0350952	1.36113	1.04893	0.173473	0.555114	no
Schizophrenia	n_URV_synonymous__URVs_END_intervals_bed_tsv	0.0410968	0.0376174	1.09249	1.04195	0.274616	0.591859	no
Schizophrenia	n_URV_synonymous__URVs_endothelial-mural_intervals_bed_tsv	0.0173524	0.0337585	0.514016	1.0175	0.607241	0.781735	no
Schizophrenia	n_URV_synonymous__URVs_exCA1_intervals_bed_tsv	-0.0729968	0.0357336	-2.0428	0.929604	0.0410719	0.391446	no
Schizophrenia	n_URV_synonymous__URVs_exCA3_intervals_bed_tsv	-0.00622803	0.0326539	-0.190729	0.993791	0.848738	0.941175	no
Schizophrenia	n_URV_synonymous__URVs_exDG_intervals_bed_tsv	0.0401694	0.0328789	1.22174	1.04099	0.221807	0.564599	no
Schizophrenia	n_URV_synonymous__URVs_exPFC1_intervals_bed_tsv	0.0385078	0.0335173	1.14889	1.03926	0.2506	0.591859	no
Schizophrenia	n_URV_synonymous__URVs_exPFC2_intervals_bed_tsv	0.0582029	0.0340141	1.71114	1.05993	0.087055	0.441352	no
Schizophrenia	n_URV_synonymous__URVs_GABA1_intervals_bed_tsv	0.0497268	0.0337005	1.47555	1.05098	0.140065	0.490226	no
Schizophrenia	n_URV_synonymous__URVs_GABA2_intervals_bed_tsv	0.0546974	0.033986	1.60941	1.05622	0.107527	0.479145	no
Schizophrenia	n_URV_synonymous__URVs_GO_0007268_intervals_bed_tsv	-0.00704012	0.102301	-0.0688175	0.992985	0.945135	0.971148	no
Schizophrenia	n_URV_synonymous__URVs_GO_0007416_intervals_bed_tsv	0.101185	0.133052	0.760494	1.10648	0.446959	0.685746	no
Schizophrenia	n_URV_synonymous__URVs_GO_0008021_intervals_bed_tsv	0.141254	0.151686	0.931229	1.15172	0.351735	0.612329	no
Schizophrenia	n_URV_synonymous__URVs_GO_0014069_intervals_bed_tsv	0.0720667	0.0788673	0.913771	1.07473	0.360837	0.612329	no
Schizophrenia	n_URV_synonymous__URVs_GO_0016079_intervals_bed_tsv	0.161015	0.160004	1.00632	1.1747	0.314262	0.591859	no
Schizophrenia	n_URV_synonymous__URVs_GO_0030672_intervals_bed_tsv	0.188438	0.189715	0.993266	1.20736	0.32058	0.591859	no
Schizophrenia	n_URV_synonymous__URVs_GO_0042734_intervals_bed_tsv	-0.0423366	0.104163	-0.406446	0.958547	0.684415	0.824241	no
Schizophrenia	n_URV_synonymous__URVs_GO_0045202_intervals_bed_tsv	0.0892498	0.0401743	2.22156	1.09335	0.0263128	0.391446	no
Schizophrenia	n_URV_synonymous__URVs_GO_0045211_intervals_bed_tsv	0.0273672	0.11287	0.242467	1.02775	0.808418	0.9227	no
Schizophrenia	n_URV_synonymous__URVs_GO_0048786_intervals_bed_tsv	0.0285156	0.122276	0.233206	1.02893	0.815601	0.9227	no
Schizophrenia	n_URV_synonymous__URVs_GO_0048787_intervals_bed_tsv	0.180567	0.160882	1.12236	1.1979	0.261711	0.591859	no
Schizophrenia	n_URV_synonymous__URVs_GO_0050804_intervals_bed_tsv	-0.0637803	0.130172	-0.48997	0.938211	0.624155	0.785454	no
Schizophrenia	n_URV_synonymous__URVs_GO_0050808_intervals_bed_tsv	0.0851673	0.0684417	1.24438	1.0889	0.213361	0.564599	no
Schizophrenia	n_URV_synonymous__URVs_GO_0060078_intervals_bed_tsv	0.171583	0.17181	0.998684	1.18718	0.317948	0.591859	no
Schizophrenia	n_URV_synonymous__URVs_GO_0098793_intervals_bed_tsv	0.0432611	0.0582766	0.742342	1.04421	0.45788	0.693008	no
Schizophrenia	n_URV_synonymous__URVs_GO_0098794_intervals_bed_tsv	0.0936126	0.0508822	1.83979	1.09813	0.0657987	0.441352	no
Schizophrenia	n_URV_synonymous__URVs_GO_0098839_intervals_bed_tsv	0.176438	0.117381	1.50313	1.19296	0.132806	0.490226	no
Schizophrenia	n_URV_synonymous__URVs_GO_0099055_intervals_bed_tsv	0.0473249	0.123616	0.382837	1.04846	0.70184	0.836235	no
Schizophrenia	n_URV_synonymous__URVs_GO_0099056_intervals_bed_tsv	-0.0482971	0.108878	-0.443589	0.952851	0.65734	0.809034	no
Schizophrenia	n_URV_synonymous__URVs_GO_0099061_intervals_bed_tsv	0.276743	0.129847	2.1313	1.31883	0.0330645	0.391446	no
Schizophrenia	n_URV_synonymous__URVs_GO_0099072_intervals_bed_tsv	0.253386	0.124633	2.03306	1.28838	0.0420466	0.391446	no
Schizophrenia	n_URV_synonymous__URVs_GO_0099173_intervals_bed_tsv	0.0908413	0.137193	0.662141	1.0951	0.507881	0.744753	no
Schizophrenia	n_URV_synonymous__URVs_GO_0099504_intervals_bed_tsv	0.108973	0.0982904	1.10869	1.11513	0.267566	0.591859	no
Schizophrenia	n_URV_synonymous__URVs_GO_0099536_intervals_bed_tsv	-0.001286	0.0930121	-0.0138262	0.998715	0.988969	0.988969	no
Schizophrenia	n_URV_synonymous__URVs_GO_0099537_intervals_bed_tsv	0.0204187	0.0937351	0.217834	1.02063	0.827558	0.926865	no
Schizophrenia	n_URV_synonymous__URVs_GO_0099572_intervals_bed_tsv	0.0926674	0.0722047	1.2834	1.0971	0.199353	0.564599	no
Schizophrenia	n_URV_synonymous__URVs_Hypothalamic_Dopaminergic_Neurons_intervals_bed_tsv	0.05684	0.0361139	1.57391	1.05849	0.115508	0.479145	no
Schizophrenia	n_URV_synonymous__URVs_Hypothalamic_GABAergic_Neurons_intervals_bed_tsv	0.0570416	0.037482	1.52184	1.0587	0.128048	0.490226	no
Schizophrenia	n_URV_synonymous__URVs_Hypothalamic_Glutamatergic_Neurons_intervals_bed_tsv	0.0639578	0.0360522	1.77403	1.06605	0.0760582	0.441352	no
Schizophrenia	n_URV_synonymous__URVs_interneurons_intervals_bed_tsv	0.0605182	0.035762	1.69225	1.06239	0.0905981	0.441352	no
Schizophrenia	n_URV_synonymous__URVs_Medium_Spiny_Neuron_intervals_bed_tsv	0.0133027	0.0307042	0.433253	1.01339	0.664831	0.809359	no
Schizophrenia	n_URV_synonymous__URVs_MG_intervals_bed_tsv	0.0556208	0.0335091	1.65987	1.0572	0.09694	0.452387	no
Schizophrenia	n_URV_synonymous__URVs_microglia_intervals_bed_tsv	0.0348454	0.0345278	1.0092	1.03546	0.31288	0.591859	no
Schizophrenia	n_URV_synonymous__URVs_Neural_Progenitors_intervals_bed_tsv	-0.00155332	0.0335295	-0.0463268	0.998448	0.96305	0.98056	no
Schizophrenia	n_URV_synonymous__URVs_Neuroblasts_intervals_bed_tsv	0.0182822	0.0323524	0.565095	1.01845	0.572009	0.744942	no
Schizophrenia	n_URV_synonymous__URVs_NSC_intervals_bed_tsv	0.0921286	0.0349578	2.63542	1.09651	0.00840328	0.267041	no
Schizophrenia	n_URV_synonymous__URVs_ODC1_intervals_bed_tsv	-0.0361602	0.0336996	-1.07302	0.964486	0.283264	0.591859	no
Schizophrenia	n_URV_synonymous__URVs_Oligodendrocyte_Precursor_intervals_bed_tsv	0.0603852	0.0308936	1.95462	1.06225	0.0506281	0.393482	no
Schizophrenia	n_URV_synonymous__URVs_Oligodendrocytes_intervals_bed_tsv	-0.0204994	0.0353659	-0.579636	0.979709	0.56216	0.744942	no
Schizophrenia	n_URV_synonymous__URVs_OPC_intervals_bed_tsv	0.0647967	0.0334455	1.93738	1.06694	0.0526984	0.393482	no
Schizophrenia	n_URV_synonymous__URVs_Oxytocin_and_Vasopressin_Expressing_Neurons_intervals_bed_tsv	0.0596313	0.037851	1.57542	1.06145	0.115159	0.479145	no
Schizophrenia	n_URV_synonymous__URVs_PI_genes_intervals_bed_tsv	0.0212277	0.0205077	1.03511	1.02145	0.300618	0.591859	no
Schizophrenia	n_URV_synonymous__URVs_PIxASC1_intervals_bed_tsv	-0.0400357	0.061058	-0.655699	0.960755	0.512018	0.744753	no
Schizophrenia	n_URV_synonymous__URVs_PIxASC2_intervals_bed_tsv	-0.0390069	0.0664752	-0.586789	0.961744	0.557345	0.744942	no
Schizophrenia	n_URV_synonymous__URVs_PIxastrocytes_ependymal_intervals_bed_tsv	-0.085356	0.104379	-0.817751	0.918185	0.413499	0.661599	no
Schizophrenia	n_URV_synonymous__URVs_PIxDopaminergic_Adult_intervals_bed_tsv	0.215177	0.0882767	2.43753	1.24008	0.0147879	0.276042	no
Schizophrenia	n_URV_synonymous__URVs_PIxDopaminergic_Neuroblast_intervals_bed_tsv	0.102721	0.0588744	1.74475	1.10818	0.0810277	0.441352	no
Schizophrenia	n_URV_synonymous__URVs_PIxEmbryonic_Dopaminergic_Neuron_intervals_bed_tsv	0.131142	0.0640314	2.0481	1.14013	0.0405506	0.391446	no
Schizophrenia	n_URV_synonymous__URVs_PIxEmbryonic_GABAergic_Neuron_intervals_bed_tsv	0.0737718	0.0742354	0.993755	1.07656	0.320342	0.591859	no
Schizophrenia	n_URV_synonymous__URVs_PIxEmbryonic_midbrain_nucleus_intervals_bed_tsv	0.0710633	0.0725961	0.978886	1.07365	0.327636	0.591859	no
Schizophrenia	n_URV_synonymous__URVs_PIxEND_intervals_bed_tsv	-0.0104885	0.0705432	-0.148682	0.989566	0.881805	0.947062	no
Schizophrenia	n_URV_synonymous__URVs_PIxendothelial_mural_intervals_bed_tsv	-0.0859119	0.0874209	-0.982739	0.917675	0.325736	0.591859	no
Schizophrenia	n_URV_synonymous__URVs_PIxexCA1_intervals_bed_tsv	0.0197196	0.0593608	0.3322	1.01992	0.739739	0.868513	no
Schizophrenia	n_URV_synonymous__URVs_PIxexCA3_intervals_bed_tsv	0.0316998	0.0553211	0.573014	1.03221	0.566635	0.744942	no
Schizophrenia	n_URV_synonymous__URVs_PIxexDG_intervals_bed_tsv	0.149403	0.0530452	2.81653	1.16114	0.0048546	0.267041	no
Schizophrenia	n_URV_synonymous__URVs_PIxexPFC1_intervals_bed_tsv	0.115058	0.0574808	2.00168	1.12194	0.0453196	0.391446	no
Schizophrenia	n_URV_synonymous__URVs_PIxexPFC2_intervals_bed_tsv	0.107813	0.0611536	1.76298	1.11384	0.0779033	0.441352	no
Schizophrenia	n_URV_synonymous__URVs_PIxGABA1_intervals_bed_tsv	0.088569	0.0599659	1.47699	1.09261	0.139679	0.490226	no
Schizophrenia	n_URV_synonymous__URVs_PIxGABA2_intervals_bed_tsv	0.0809032	0.0562453	1.4384	1.08427	0.150321	0.510179	no
Schizophrenia	n_URV_synonymous__URVs_PIxHypothalamic_Dopaminergic_intervals_bed_tsv	0.0792879	0.0954826	0.830391	1.08252	0.406318	0.659531	no
Schizophrenia	n_URV_synonymous__URVs_PIxHypothalamic_GABAergic_intervals_bed_tsv	-0.0151366	0.112002	-0.135145	0.984977	0.892497	0.947062	no
Schizophrenia	n_URV_synonymous__URVs_PIxHypothalamic_Glutamatergic_intervals_bed_tsv	0.196114	0.108029	1.81539	1.21667	0.0694643	0.441352	no
Schizophrenia	n_URV_synonymous__URVs_PIxinterneurons_intervals_bed_tsv	0.183664	0.0716313	2.56402	1.20161	0.0103467	0.267041	no
Schizophrenia	n_URV_synonymous__URVs_PIxMedium_Spiny_Neuron_intervals_bed_tsv	0.0577285	0.0481514	1.1989	1.05943	0.230568	0.573859	no
Schizophrenia	n_URV_synonymous__URVs_PIxMG_intervals_bed_tsv	0.0591115	0.0631595	0.935909	1.06089	0.34932	0.612329	no
Schizophrenia	n_URV_synonymous__URVs_PIxmicroglia_intervals_bed_tsv	-0.101555	0.093167	-1.09003	0.903431	0.275698	0.591859	no
Schizophrenia	n_URV_synonymous__URVs_PIxNeural_Progenitors_intervals_bed_tsv	-0.0605642	0.0786267	-0.770275	0.941233	0.441137	0.685746	no
Schizophrenia	n_URV_synonymous__URVs_PIxNeuroblasts_intervals_bed_tsv	0.00736683	0.0630273	0.116883	1.00739	0.906953	0.947062	no
Schizophrenia	n_URV_synonymous__URVs_PIxNSC_intervals_bed_tsv	0.0358074	0.0795585	0.450076	1.03646	0.652655	0.809034	no
Schizophrenia	n_URV_synonymous__URVs_PIxODC1_intervals_bed_tsv	-0.0288225	0.0587121	-0.490911	0.971589	0.623489	0.785454	no
Schizophrenia	n_URV_synonymous__URVs_PIxOligodendrocyte_Precursor_intervals_bed_tsv	0.115801	0.0684377	1.69206	1.12277	0.0906347	0.441352	no
Schizophrenia	n_URV_synonymous__URVs_PIxOligodendrocytes_intervals_bed_tsv	0.011511	0.07538	0.152706	1.01158	0.87863	0.947062	no
Schizophrenia	n_URV_synonymous__URVs_PIxOPC_intervals_bed_tsv	0.0372893	0.0629475	0.592387	1.03799	0.553592	0.744942	no
Schizophrenia	n_URV_synonymous__URVs_PIxOxytocin_and_Vasopressin_intervals_bed_tsv	-0.107048	0.127303	-0.840889	0.898483	0.40041	0.659499	no
Schizophrenia	n_URV_synonymous__URVs_PIxpyramidal_CA1_intervals_bed_tsv	0.108217	0.0540925	2.0006	1.11429	0.0454357	0.391446	no
Schizophrenia	n_URV_synonymous__URVs_PIxpyramidal_SS_intervals_bed_tsv	0.035586	0.0612682	0.580824	1.03623	0.561359	0.744942	no
Schizophrenia	n_URV_synonymous__URVs_PIxRadial_glia_like_cells_intervals_bed_tsv	-0.00121511	0.0831085	-0.0146208	0.998786	0.988335	0.988969	no
Schizophrenia	n_URV_synonymous__URVs_PIxSerotonergic_Neuron_intervals_bed_tsv	0.082166	0.0668903	1.22837	1.08564	0.219308	0.564599	no
Schizophrenia	n_URV_synonymous__URVs_PIxStriatal_Interneuron_intervals_bed_tsv	0.0700485	0.0764181	0.916647	1.07256	0.359328	0.612329	no
Schizophrenia	n_URV_synonymous__URVs_PIxVascular_Leptomeningeal_Cell_intervals_bed_tsv	-0.0996723	0.0797608	-1.24964	0.905134	0.211431	0.564599	no
Schizophrenia	n_URV_synonymous__URVs_pyramidal_CA1_intervals_bed_tsv	0.0104903	0.0321808	0.32598	1.01055	0.74444	0.868513	no
Schizophrenia	n_URV_synonymous__URVs_pyramidal_SS_intervals_bed_tsv	0.00531021	0.0338017	0.157099	1.00532	0.875167	0.947062	no
Schizophrenia	n_URV_synonymous__URVs_Radial_glia_like_cells_intervals_bed_tsv	0.0198185	0.0335986	0.589863	1.02002	0.555283	0.744942	no
Schizophrenia	n_URV_synonymous__URVs_Serotonergic_Neuron_intervals_bed_tsv	0.0343346	0.0340644	1.00793	1.03493	0.313487	0.591859	no
Schizophrenia	n_URV_synonymous__URVs_Striatal_Interneuron_intervals_bed_tsv	0.022415	0.0367605	0.609758	1.02267	0.542022	0.744942	no
Schizophrenia	n_URV_synonymous__URVs_SYNGO_metabolism_intervals_bed_tsv	0.100327	0.167441	0.599177	1.10553	0.549055	0.744942	no
Schizophrenia	n_URV_synonymous__URVs_SYNGO_postsyn_ribosome_intervals_bed_tsv	-0.321902	0.257322	-1.25097	0.724769	0.210945	0.564599	no
Schizophrenia	n_URV_synonymous__URVs_SYNGO_postsynprocess_intervals_bed_tsv	0.243296	0.091021	2.67296	1.27545	0.00751849	0.267041	no
Schizophrenia	n_URV_synonymous__URVs_SYNGO_presyn_ribosome_intervals_bed_tsv	-0.413348	0.311108	-1.32863	0.661432	0.18397	0.556882	no
Schizophrenia	n_URV_synonymous__URVs_SYNGO_presynprocess_intervals_bed_tsv	0.106234	0.0791165	1.34276	1.11208	0.17935	0.556882	no
Schizophrenia	n_URV_synonymous__URVs_SYNGO_synprocess_intervals_bed_tsv	0.109842	0.0436839	2.51446	1.1161	0.0119215	0.267041	no
Schizophrenia	n_URV_synonymous__URVs_SYNGO_translation_postsynapse_intervals_bed_tsv	0.0284385	0.261012	0.108955	1.02885	0.913238	0.947062	no
Schizophrenia	n_URV_synonymous__URVs_SYNGO_translation_presynapse_intervals_bed_tsv	-0.317864	0.316703	-1.00367	0.727702	0.315539	0.591859	no
Schizophrenia	n_URV_synonymous__URVs_SYNGO_translation_synapse_intervals_bed_tsv	0.0284385	0.261012	0.108955	1.02885	0.913238	0.947062	no
Schizophrenia	n_URV_synonymous__URVs_Vascular_Leptomeningeal_Cells_intervals_bed_tsv	0.0354607	0.0340037	1.04285	1.0361	0.297018	0.591859	no

### Sheet: S11_URV_SYN_exomewide corrected
outcome	geneset	beta	se	z	OR	p	fdr_p	significant
Schizophrenia	n_URV_synonymous__URVs_ASC1_intervals_bed_tsv	0.00831268	0.0335868	0.247499	1.00835	0.804522	0.95382	no
Schizophrenia	n_URV_synonymous__URVs_ASC2_intervals_bed_tsv	0.00736632	0.0346763	0.212431	1.00739	0.831771	0.956492	no
Schizophrenia	n_URV_synonymous__URVs_astrocytes_ependymal_intervals_bed_tsv	0.0285605	0.0365781	0.780808	1.02897	0.434915	0.785654	no
Schizophrenia	n_URV_synonymous__URVs_Dopaminergic_Adult_intervals_bed_tsv	0.0070509	0.0383194	0.184003	1.00708	0.854011	0.956492	no
Schizophrenia	n_URV_synonymous__URVs_Dopaminergic_Neuroblast_intervals_bed_tsv	0.0315692	0.0338827	0.93172	1.03207	0.351481	0.754336	no
Schizophrenia	n_URV_synonymous__URVs_Embryonic_Dopaminergic_Neuron_intervals_bed_tsv	0.0290562	0.0347821	0.83538	1.02948	0.403504	0.765973	no
Schizophrenia	n_URV_synonymous__URVs_Embryonic_GABAergic_Neuron_intervals_bed_tsv	-0.0105711	0.0367875	-0.287357	0.989485	0.773839	0.95382	no
Schizophrenia	n_URV_synonymous__URVs_Embryonic_midbrain_nucleus_neurons_intervals_bed_tsv	0.0311457	0.0369808	0.842211	1.03164	0.39967	0.765973	no
Schizophrenia	n_URV_synonymous__URVs_END_intervals_bed_tsv	0.0236768	0.0393042	0.602399	1.02396	0.546909	0.823785	no
Schizophrenia	n_URV_synonymous__URVs_endothelial-mural_intervals_bed_tsv	-0.00229549	0.0356709	-0.0643517	0.997707	0.94869	0.98522	no
Schizophrenia	n_URV_synonymous__URVs_exCA1_intervals_bed_tsv	-0.102303	0.0375741	-2.72269	0.902756	0.0064752	0.50813	no
Schizophrenia	n_URV_synonymous__URVs_exCA3_intervals_bed_tsv	-0.0313169	0.0350235	-0.894168	0.969168	0.371232	0.754336	no
Schizophrenia	n_URV_synonymous__URVs_exDG_intervals_bed_tsv	0.0225609	0.035052	0.643642	1.02282	0.519808	0.823785	no
Schizophrenia	n_URV_synonymous__URVs_exPFC1_intervals_bed_tsv	0.0207929	0.0355841	0.584332	1.02101	0.558997	0.823785	no
Schizophrenia	n_URV_synonymous__URVs_exPFC2_intervals_bed_tsv	0.0430184	0.0359708	1.19593	1.04396	0.231725	0.754336	no
Schizophrenia	n_URV_synonymous__URVs_GABA1_intervals_bed_tsv	0.0327684	0.0359533	0.911415	1.03331	0.362077	0.754336	no
Schizophrenia	n_URV_synonymous__URVs_GABA2_intervals_bed_tsv	0.0390239	0.0359731	1.08481	1.0398	0.278007	0.754336	no
Schizophrenia	n_URV_synonymous__URVs_GO_0007268_intervals_bed_tsv	-0.0279817	0.102974	-0.271736	0.972406	0.785825	0.95382	no
Schizophrenia	n_URV_synonymous__URVs_GO_0007416_intervals_bed_tsv	0.0851872	0.133397	0.638598	1.08892	0.523085	0.823785	no
Schizophrenia	n_URV_synonymous__URVs_GO_0008021_intervals_bed_tsv	0.121154	0.15213	0.796387	1.1288	0.425807	0.785654	no
Schizophrenia	n_URV_synonymous__URVs_GO_0014069_intervals_bed_tsv	0.0538069	0.0796388	0.675637	1.05528	0.499271	0.823785	no
Schizophrenia	n_URV_synonymous__URVs_GO_0016079_intervals_bed_tsv	0.141277	0.160443	0.88054	1.15174	0.378567	0.754336	no
Schizophrenia	n_URV_synonymous__URVs_GO_0030672_intervals_bed_tsv	0.165556	0.190135	0.870727	1.18005	0.383903	0.754336	no
Schizophrenia	n_URV_synonymous__URVs_GO_0042734_intervals_bed_tsv	-0.0613728	0.104681	-0.586285	0.940473	0.557684	0.823785	no
Schizophrenia	n_URV_synonymous__URVs_GO_0045202_intervals_bed_tsv	0.0750521	0.0418509	1.79332	1.07794	0.0729215	0.754336	no
Schizophrenia	n_URV_synonymous__URVs_GO_0045211_intervals_bed_tsv	0.00721901	0.113493	0.0636077	1.00725	0.949283	0.98522	no
Schizophrenia	n_URV_synonymous__URVs_GO_0048786_intervals_bed_tsv	0.00676178	0.122869	0.0550324	1.00678	0.956113	0.98522	no
Schizophrenia	n_URV_synonymous__URVs_GO_0048787_intervals_bed_tsv	0.16046	0.161258	0.995048	1.17405	0.319713	0.754336	no
Schizophrenia	n_URV_synonymous__URVs_GO_0050804_intervals_bed_tsv	-0.0867668	0.130812	-0.663294	0.916891	0.507142	0.823785	no
Schizophrenia	n_URV_synonymous__URVs_GO_0050808_intervals_bed_tsv	0.0683521	0.0692446	0.987111	1.07074	0.323588	0.754336	no
Schizophrenia	n_URV_synonymous__URVs_GO_0060078_intervals_bed_tsv	0.153139	0.172085	0.889908	1.16549	0.373516	0.754336	no
Schizophrenia	n_URV_synonymous__URVs_GO_0098793_intervals_bed_tsv	0.025235	0.0592671	0.425785	1.02556	0.670265	0.893687	no
Schizophrenia	n_URV_synonymous__URVs_GO_0098794_intervals_bed_tsv	0.0772548	0.0521915	1.48022	1.08032	0.138816	0.754336	no
Schizophrenia	n_URV_synonymous__URVs_GO_0098839_intervals_bed_tsv	0.161148	0.11776	1.36845	1.17486	0.171173	0.754336	no
Schizophrenia	n_URV_synonymous__URVs_GO_0099055_intervals_bed_tsv	0.0288559	0.12411	0.232503	1.02928	0.816147	0.95382	no
Schizophrenia	n_URV_synonymous__URVs_GO_0099056_intervals_bed_tsv	-0.0672002	0.109375	-0.6144	0.935008	0.538951	0.823785	no
Schizophrenia	n_URV_synonymous__URVs_GO_0099061_intervals_bed_tsv	0.263437	0.130124	2.02451	1.3014	0.0429173	0.600843	no
Schizophrenia	n_URV_synonymous__URVs_GO_0099072_intervals_bed_tsv	0.232473	0.125341	1.85472	1.26172	0.0636367	0.754336	no
Schizophrenia	n_URV_synonymous__URVs_GO_0099173_intervals_bed_tsv	0.0727607	0.137642	0.528624	1.07547	0.597066	0.86846	no
Schizophrenia	n_URV_synonymous__URVs_GO_0099504_intervals_bed_tsv	0.0895436	0.0990028	0.904456	1.09368	0.365754	0.754336	no
Schizophrenia	n_URV_synonymous__URVs_GO_0099536_intervals_bed_tsv	-0.0216165	0.0937056	-0.230685	0.978616	0.81756	0.95382	no
Schizophrenia	n_URV_synonymous__URVs_GO_0099537_intervals_bed_tsv	0.000248704	0.0944359	0.00263357	1.00025	0.997899	0.997899	no
Schizophrenia	n_URV_synonymous__URVs_GO_0099572_intervals_bed_tsv	0.075379	0.0730055	1.03251	1.07829	0.301832	0.754336	no
Schizophrenia	n_URV_synonymous__URVs_Hypothalamic_Dopaminergic_Neurons_intervals_bed_tsv	0.0409292	0.0379461	1.07861	1.04178	0.28076	0.754336	no
Schizophrenia	n_URV_synonymous__URVs_Hypothalamic_GABAergic_Neurons_intervals_bed_tsv	0.0406617	0.0392875	1.03498	1.0415	0.300679	0.754336	no
Schizophrenia	n_URV_synonymous__URVs_Hypothalamic_Glutamatergic_Neurons_intervals_bed_tsv	0.0489346	0.0378424	1.29312	1.05015	0.195971	0.754336	no
Schizophrenia	n_URV_synonymous__URVs_interneurons_intervals_bed_tsv	0.0453135	0.0375387	1.20712	1.04636	0.227388	0.754336	no
Schizophrenia	n_URV_synonymous__URVs_Medium_Spiny_Neuron_intervals_bed_tsv	-0.00827849	0.0330999	-0.250106	0.991756	0.802505	0.95382	no
Schizophrenia	n_URV_synonymous__URVs_MG_intervals_bed_tsv	0.0401102	0.0355595	1.12797	1.04093	0.259331	0.754336	no
Schizophrenia	n_URV_synonymous__URVs_microglia_intervals_bed_tsv	0.0166331	0.0365022	0.455672	1.01677	0.648626	0.893687	no
Schizophrenia	n_URV_synonymous__URVs_Neural_Progenitors_intervals_bed_tsv	-0.024221	0.0355804	-0.680741	0.97607	0.496035	0.823785	no
Schizophrenia	n_URV_synonymous__URVs_Neuroblasts_intervals_bed_tsv	-0.00177892	0.0344605	-0.051622	0.998223	0.95883	0.98522	no
Schizophrenia	n_URV_synonymous__URVs_NSC_intervals_bed_tsv	0.080357	0.0369419	2.17523	1.08367	0.0296132	0.5212	no
Schizophrenia	n_URV_synonymous__URVs_ODC1_intervals_bed_tsv	-0.0639544	0.0358452	-1.78418	0.938048	0.0743939	0.754336	no
Schizophrenia	n_URV_synonymous__URVs_Oligodendrocyte_Precursor_intervals_bed_tsv	0.0465167	0.0331491	1.40326	1.04762	0.16054	0.754336	no
Schizophrenia	n_URV_synonymous__URVs_Oligodendrocytes_intervals_bed_tsv	-0.0460973	0.0374428	-1.23114	0.954949	0.218271	0.754336	no
Schizophrenia	n_URV_synonymous__URVs_OPC_intervals_bed_tsv	0.0502917	0.0355822	1.4134	1.05158	0.157539	0.754336	no
Schizophrenia	n_URV_synonymous__URVs_Oxytocin_and_Vasopressin_Expressing_Neurons_intervals_bed_tsv	0.0431416	0.0397187	1.08618	1.04409	0.2774	0.754336	no
Schizophrenia	n_URV_synonymous__URVs_PI_genes_intervals_bed_tsv	0.00201082	0.024398	0.0824177	1.00201	0.934315	0.98522	no
Schizophrenia	n_URV_synonymous__URVs_PIxASC1_intervals_bed_tsv	-0.0614265	0.0620661	-0.989695	0.940422	0.322323	0.754336	no
Schizophrenia	n_URV_synonymous__URVs_PIxASC2_intervals_bed_tsv	-0.0608496	0.0674601	-0.902008	0.940965	0.367052	0.754336	no
Schizophrenia	n_URV_synonymous__URVs_PIxastrocytes_ependymal_intervals_bed_tsv	-0.107985	0.105109	-1.02737	0.897641	0.304248	0.754336	no
Schizophrenia	n_URV_synonymous__URVs_PIxDopaminergic_Adult_intervals_bed_tsv	0.197396	0.0891178	2.215	1.21823	0.0267598	0.5212	no
Schizophrenia	n_URV_synonymous__URVs_PIxDopaminergic_Neuroblast_intervals_bed_tsv	0.0851305	0.0600923	1.41666	1.08886	0.156581	0.754336	no
Schizophrenia	n_URV_synonymous__URVs_PIxEmbryonic_Dopaminergic_Neuron_intervals_bed_tsv	0.112966	0.065313	1.72961	1.11959	0.0836995	0.754336	no
Schizophrenia	n_URV_synonymous__URVs_PIxEmbryonic_GABAergic_Neuron_intervals_bed_tsv	0.0532959	0.0752768	0.707999	1.05474	0.478946	0.823785	no
Schizophrenia	n_URV_synonymous__URVs_PIxEmbryonic_midbrain_nucleus_intervals_bed_tsv	0.0511612	0.0736075	0.695054	1.05249	0.487021	0.823785	no
Schizophrenia	n_URV_synonymous__URVs_PIxEND_intervals_bed_tsv	-0.0310807	0.0714634	-0.434919	0.969397	0.663622	0.893687	no
Schizophrenia	n_URV_synonymous__URVs_PIxendothelial_mural_intervals_bed_tsv	-0.108833	0.0882657	-1.23301	0.89688	0.21757	0.754336	no
Schizophrenia	n_URV_synonymous__URVs_PIxexCA1_intervals_bed_tsv	-0.00129776	0.0605718	-0.0214252	0.998703	0.982907	0.997809	no
Schizophrenia	n_URV_synonymous__URVs_PIxexCA3_intervals_bed_tsv	0.0106026	0.0567028	0.186985	1.01066	0.851672	0.956492	no
Schizophrenia	n_URV_synonymous__URVs_PIxexDG_intervals_bed_tsv	0.135147	0.0543659	2.48588	1.14471	0.0129231	0.50813	no
Schizophrenia	n_URV_synonymous__URVs_PIxexPFC1_intervals_bed_tsv	0.0995683	0.0584852	1.70245	1.10469	0.0886705	0.754336	no
Schizophrenia	n_URV_synonymous__URVs_PIxexPFC2_intervals_bed_tsv	0.0910342	0.0621907	1.46379	1.09531	0.143251	0.754336	no
Schizophrenia	n_URV_synonymous__URVs_PIxGABA1_intervals_bed_tsv	0.0694825	0.0612878	1.13371	1.07195	0.256917	0.754336	no
Schizophrenia	n_URV_synonymous__URVs_PIxGABA2_intervals_bed_tsv	0.0632894	0.0574286	1.10205	1.06534	0.270438	0.754336	no
Schizophrenia	n_URV_synonymous__URVs_PIxHypothalamic_Dopaminergic_intervals_bed_tsv	0.0606142	0.0961338	0.63052	1.06249	0.528355	0.823785	no
Schizophrenia	n_URV_synonymous__URVs_PIxHypothalamic_GABAergic_intervals_bed_tsv	-0.0360743	0.112642	-0.320255	0.964569	0.748775	0.95382	no
Schizophrenia	n_URV_synonymous__URVs_PIxHypothalamic_Glutamatergic_intervals_bed_tsv	0.179565	0.108541	1.65436	1.1967	0.0980554	0.754336	no
Schizophrenia	n_URV_synonymous__URVs_PIxinterneurons_intervals_bed_tsv	0.168151	0.0724843	2.31982	1.18311	0.0203505	0.5212	no
Schizophrenia	n_URV_synonymous__URVs_PIxMedium_Spiny_Neuron_intervals_bed_tsv	0.0390942	0.0496603	0.787233	1.03987	0.431146	0.785654	no
Schizophrenia	n_URV_synonymous__URVs_PIxMG_intervals_bed_tsv	0.0403803	0.0641868	0.629106	1.04121	0.52928	0.823785	no
Schizophrenia	n_URV_synonymous__URVs_PIxmicroglia_intervals_bed_tsv	-0.125891	0.0940007	-1.33925	0.881711	0.180488	0.754336	no
Schizophrenia	n_URV_synonymous__URVs_PIxNeural_Progenitors_intervals_bed_tsv	-0.0831069	0.0795235	-1.04506	0.920253	0.295995	0.754336	no
Schizophrenia	n_URV_synonymous__URVs_PIxNeuroblasts_intervals_bed_tsv	-0.0153093	0.0642879	-0.238137	0.984807	0.811775	0.95382	no
Schizophrenia	n_URV_synonymous__URVs_PIxNSC_intervals_bed_tsv	0.015241	0.0804561	0.189433	1.01536	0.849754	0.956492	no
Schizophrenia	n_URV_synonymous__URVs_PIxODC1_intervals_bed_tsv	-0.0525041	0.0600009	-0.875054	0.94885	0.381544	0.754336	no
Schizophrenia	n_URV_synonymous__URVs_PIxOligodendrocyte_Precursor_intervals_bed_tsv	0.0978092	0.069457	1.4082	1.10275	0.159072	0.754336	no
Schizophrenia	n_URV_synonymous__URVs_PIxOligodendrocytes_intervals_bed_tsv	-0.0105416	0.0764155	-0.137951	0.989514	0.890279	0.98522	no
Schizophrenia	n_URV_synonymous__URVs_PIxOPC_intervals_bed_tsv	0.0171885	0.0640517	0.268353	1.01734	0.788427	0.95382	no
Schizophrenia	n_URV_synonymous__URVs_PIxOxytocin_and_Vasopressin_intervals_bed_tsv	-0.133238	0.128137	-1.0398	0.875257	0.298431	0.754336	no
Schizophrenia	n_URV_synonymous__URVs_PIxpyramidal_CA1_intervals_bed_tsv	0.0910215	0.0555401	1.63884	1.09529	0.101246	0.754336	no
Schizophrenia	n_URV_synonymous__URVs_PIxpyramidal_SS_intervals_bed_tsv	0.0156093	0.0623901	0.250189	1.01573	0.802441	0.95382	no
Schizophrenia	n_URV_synonymous__URVs_PIxRadial_glia_like_cells_intervals_bed_tsv	-0.0222396	0.0839408	-0.264943	0.978006	0.791053	0.95382	no
Schizophrenia	n_URV_synonymous__URVs_PIxSerotonergic_Neuron_intervals_bed_tsv	0.0625501	0.0680295	0.919455	1.06455	0.357858	0.754336	no
Schizophrenia	n_URV_synonymous__URVs_PIxStriatal_Interneuron_intervals_bed_tsv	0.0481105	0.0775774	0.620162	1.04929	0.535151	0.823785	no
Schizophrenia	n_URV_synonymous__URVs_PIxVascular_Leptomeningeal_Cell_intervals_bed_tsv	-0.123198	0.0806621	-1.52733	0.884089	0.126679	0.754336	no
Schizophrenia	n_URV_synonymous__URVs_pyramidal_CA1_intervals_bed_tsv	-0.0107076	0.0343162	-0.312027	0.98935	0.75502	0.95382	no
Schizophrenia	n_URV_synonymous__URVs_pyramidal_SS_intervals_bed_tsv	-0.0160454	0.0357616	-0.448677	0.984083	0.653665	0.893687	no
Schizophrenia	n_URV_synonymous__URVs_Radial_glia_like_cells_intervals_bed_tsv	-0.000496759	0.0357074	-0.0139119	0.999503	0.9889	0.997809	no
Schizophrenia	n_URV_synonymous__URVs_Serotonergic_Neuron_intervals_bed_tsv	0.0158371	0.0361401	0.438213	1.01596	0.661232	0.893687	no
Schizophrenia	n_URV_synonymous__URVs_Striatal_Interneuron_intervals_bed_tsv	0.00231325	0.038671	0.0598188	1.00232	0.9523	0.98522	no
Schizophrenia	n_URV_synonymous__URVs_SYNGO_metabolism_intervals_bed_tsv	0.0805935	0.167841	0.480178	1.08393	0.631101	0.893687	no
Schizophrenia	n_URV_synonymous__URVs_SYNGO_postsyn_ribosome_intervals_bed_tsv	-0.338077	0.257518	-1.31283	0.713141	0.189241	0.754336	no
Schizophrenia	n_URV_synonymous__URVs_SYNGO_postsynprocess_intervals_bed_tsv	0.226386	0.0917515	2.46738	1.25406	0.0136106	0.50813	no
Schizophrenia	n_URV_synonymous__URVs_SYNGO_presyn_ribosome_intervals_bed_tsv	-0.425043	0.311163	-1.36598	0.653741	0.171944	0.754336	no
Schizophrenia	n_URV_synonymous__URVs_SYNGO_presynprocess_intervals_bed_tsv	0.0891452	0.0798301	1.11669	1.09324	0.264128	0.754336	no
Schizophrenia	n_URV_synonymous__URVs_SYNGO_synprocess_intervals_bed_tsv	0.0964025	0.0451051	2.13728	1.1012	0.032575	0.5212	no
Schizophrenia	n_URV_synonymous__URVs_SYNGO_translation_postsynapse_intervals_bed_tsv	0.0139369	0.261161	0.0533652	1.01403	0.957441	0.98522	no
Schizophrenia	n_URV_synonymous__URVs_SYNGO_translation_presynapse_intervals_bed_tsv	-0.329408	0.316749	-1.03997	0.719349	0.298356	0.754336	no
Schizophrenia	n_URV_synonymous__URVs_SYNGO_translation_synapse_intervals_bed_tsv	0.0139369	0.261161	0.0533652	1.01403	0.957441	0.98522	no
Schizophrenia	n_URV_synonymous__URVs_Vascular_Leptomeningeal_Cells_intervals_bed_tsv	0.0176643	0.0359507	0.491349	1.01782	0.62318	0.893687	no

### Sheet: Table S12-URV conditional_human
	Corresponding Brain cell gene set						PI genes						Both
Gene set	Beta	Standard Error	z value	p value	fdr_p value		Beta	Standard Error	z value	p value	fdr_p value		Beta	Standard Error	z value	p value	fdr_p value
PI x Oligodendrocyte precursor cells	0.331148	0.172208	1.92295	0.0544858	0.150884		-0.0554563	0.169202	-0.327752	0.743099	0.93828		-0.114599	0.181134	-0.632675	0.526946	0.790418
PI x Neuronal stem cells	0.635021	0.232202	2.73478	0.00624228	0.0345726		0.182705	0.230602	0.792297	0.428188	0.716965		0.189242	0.238769	0.792572	0.428027	0.716965
PI x GABA2	0.558172	0.162451	3.43594	0.000590496	0.00607367		0.125481	0.15711	0.798683	0.424474	0.716965		0.0935587	0.173395	0.539571	0.589493	0.834437
PI x GABA1	0.66273	0.167798	3.94958	7.82891e-05	0.00112736		0.121751	0.163903	0.742827	0.457586	0.748778		0.204626	0.177919	1.1501	0.250101	0.529625
PI x exPFC2	0.371783	0.157144	2.36587	0.0179876	0.0719505		-0.0742002	0.157652	-0.470659	0.637885	0.868829		-0.13425	0.169348	-0.792748	0.427925	0.716965
PI x exPFC1	0.523967	0.155654	3.36622	0.000762057	0.00685851		0.0446295	0.155057	0.287827	0.77348	0.93828		0.0326679	0.168	0.194452	0.845822	0.963299
PI x exDG	0.627856	0.153481	4.09078	4.29925e-05	0.000773864		0.199724	0.148953	1.34085	0.179968	0.418099		0.182727	0.164836	1.10854	0.267629	0.550551
PI x exCA1	0.600678	0.167501	3.58612	0.000335641	0.00402769		0.131882	0.15988	0.82488	0.40944	0.716965		0.156894	0.17706	0.886109	0.375559	0.711585
PI x ASC2	0.486323	0.192821	2.52215	0.011664	0.0559873		0.0152052	0.190366	0.0798735	0.936338	0.979292		0.0329651	0.200873	0.164109	0.869645	0.963299
PI x ASC1	0.548612	0.172148	3.18686	0.00143828	0.0115063		0.110177	0.171525	0.642337	0.520654	0.790418		0.0823082	0.182295	0.45151	0.651622	0.868829

### Sheet: Table S13-URV conditional_mouse
	Corresponding Brain cell gene set						PI genes						Both
Gene set	Beta	Standard Error	z value	p value	fdr_p value		Beta	Standard Error	z value	p value	fdr_p value		Beta	Standard Error	z value	p value	fdr_p value
PI x Striatal Interneurons	0.885982	0.214476	4.13092	3.61316e-05	0.000773864		0.381498	0.210825	1.80955	0.0703654	0.18094		0.43958	0.222367	1.97682	0.0480619	0.138418
PI x Pyramidal (S1)	0.294662	0.160991	1.8303	0.0672054	0.179214		-0.0154301	0.157178	-0.0981698	0.921797	0.979292		-0.199695	0.17284	-1.15538	0.247935	0.529625
PI x Pyramidal (CA1)	0.698317	0.154212	4.52831	5.94586e-06	0.000428102		0.379583	0.152171	2.49445	0.0126153	0.056769		0.28595	0.165608	1.72667	0.0842271	0.209116
PI x Oxytocin/Vasopressin Neurons	0.663739	0.285099	2.3281	0.0199067	0.0754358		0.191895	0.285118	0.673039	0.500922	0.784052		0.201914	0.29119	0.693409	0.488053	0.780884
PI x Oligodendrocytes (mouse)	0.422745	0.19759	2.1395	0.0323948	0.104465		0.0679646	0.195114	0.348333	0.72759	0.935473		-0.0154837	0.205234	-0.0754441	0.939861	0.979292
PI x Oligodendrocyte Precursor	0.487816	0.203467	2.39752	0.0165064	0.0699096		0.0747926	0.20235	0.369621	0.711665	0.931635		0.0619735	0.210419	0.294525	0.768357	0.93828
PI x Neural Progenitors	0.692531	0.233985	2.95973	0.00307913	0.0221698		0.0634292	0.231875	0.273549	0.784431	0.93828		0.217594	0.241922	0.899439	0.368419	0.711585
PI x Medium Spiny Neuron	0.606646	0.141231	4.29541	1.74373e-05	0.000627743		0.293513	0.137192	2.13943	0.0324009	0.104465		0.205006	0.152908	1.34071	0.180015	0.418099
PI x Interneurons	0.537839	0.196228	2.74088	0.0061274	0.0345726		0.10412	0.193784	0.537301	0.59106	0.834437		0.053443	0.20562	0.259912	0.794932	0.93828
PI x Hypothalamic Dopaminergic Neurons	0.731241	0.253193	2.88808	0.00387596	0.0253699		0.29666	0.252788	1.17355	0.240574	0.529625		0.265102	0.260098	1.01924	0.308088	0.616177
PI x Embryonic Dopaminergic Neuron	0.392515	0.176	2.2302	0.0257342	0.0926431		0.010625	0.17684	0.0600828	0.95209	0.979292		-0.0866751	0.186089	-0.465772	0.641379	0.868829
PI x Embryonic GABAergic Neuron	0.440483	0.207033	2.12759	0.0333709	0.104465		-0.00076308	0.204111	-0.00373855	0.997017	0.998656		-0.040888	0.215506	-0.18973	0.849521	0.963299
PI x Dopaminergic Neuroblast	0.461281	0.170269	2.70913	0.00674607	0.0346941		0.029844	0.167435	0.178243	0.858532	0.963299		0.00030305	0.179931	0.00168425	0.998656	0.998656
PI x Dopaminergic Adult	0.493686	0.238672	2.06847	0.0385959	0.115788		0.128218	0.237068	0.540851	0.58861	0.834437		0.0309031	0.245932	0.125657	0.900004	0.979292
